# A scalable variational approach to characterize pleiotropic components across thousands of human diseases and complex traits using GWAS summary statistics

**DOI:** 10.1101/2023.03.27.23287801

**Authors:** Zixuan Zhang, Junghyun Jung, Artem Kim, Noah Suboc, Steven Gazal, Nicholas Mancuso

## Abstract

Genome-wide association studies (GWAS) across thousands of traits have revealed the pervasive pleiotropy of trait-associated genetic variants. While methods have been proposed to characterize pleiotropic components across groups of phenotypes, scaling these approaches to ultra large-scale biobanks has been challenging. Here, we propose FactorGo, a scalable variational factor analysis model to identify and characterize pleiotropic components using biobank GWAS summary data. In extensive simulations, we observe that FactorGo outperforms the state-of-the-art (model-free) approach tSVD in capturing latent pleiotropic factors across phenotypes, while maintaining a similar computational cost. We apply FactorGo to estimate 100 latent pleiotropic factors from GWAS summary data of 2,483 phenotypes measured in European-ancestry Pan-UK BioBank individuals (N=420,531). Next, we find that factors from FactorGo are more enriched with relevant tissue-specific annotations than those identified by tSVD (P=2.58E-10), and validate our approach by recapitulating brain-specific enrichment for BMI and the height-related connection between reproductive system and muscular-skeletal growth. Finally, our analyses suggest novel shared etiologies between rheumatoid arthritis and periodontal condition, in addition to alkaline phosphatase as a candidate prognostic biomarker for prostate cancer. Overall, FactorGo improves our biological understanding of shared etiologies across thousands of GWAS.

## Supplemental Table S4 for "A scalable variational approach to characterize pleiotropic components across thousands of human diseases and complex traits using GWAS summary statistics"

### Sheet: Sheet1
Table S4. Leading three factor results from FactorGo for four focal traits
sheet name: traitname_factor_(trait contribution score / SNP contribution score / ldsc result)
"traitname_factor_trait": trait contribution score for 20 leading traits
"traitname_factor_SNP": variant contribution score for 10 leading SNPs
"traitname_factor_ldsc": ldsc result include enriched annotation if any. If no enrichment, then list top 20 annotation with smallest q values
As example, here we explain headers in BMI_F1_trait, BMI_F1_SNP, BMI_F1_ldsc:
BMI_F1_trait:
From trait_type to estimates.final.h2_observed are the same as phenotype identifiers in Table S6
Display_name: shortened phenotype name for plotting
cntr_score: trait contribution score in Factor 1 (leading 20 traits)
BMI_F1_SNP:
cntr_score: SNP contribution score in Factor 1 (leading 10 SNPs)
BMI_F1_ldsc:
Name: tissue/cell type annotation name
slope: Slope estimate for this annotation from S-LDSC
slope_se: jacknife standard error form S-LDSC
Enrich_z: slope / slope_se
neglogp: negative log10 p values
qval: q value estimated within Factor 1 using qvalue R package
tissue_group: category of tissue / cell type annotation (see details in Finucane et.al, 2015)

### Sheet: BMI_F1_trait
	trait_type	phenocode	pheno_sex	coding	modifier	description	description_more	coding_description	category	BIN_QT	N	Neff	estimates.final.h2_observed	display_name	cntr_score
1	continuous	21002	both_sexes		irnt	Weight	Weight was measured by a variety of means during the initial Assessment Centre visit. This field amalgamates these values into a single item.		UK Biobank Assessment Centre > Physical measures > Anthropometry > Body size measures	QT	419316	419316	0.3	Weight_v1	0.0231875
2	continuous	23098	both_sexes		irnt	Weight	Weight of person taken during impedance measurement. 0.1 increments. Range 0 - 200Kg.		UK Biobank Assessment Centre > Physical measures > Anthropometry > Impedance measures	QT	413194	413194	0.296	Weight_v2	0.0225653
3	continuous	23105	both_sexes		irnt	Basal metabolic rate	Body composition estimation by impedance measurement. Basal metabolic rate Return value in Kilo- Joules.		UK Biobank Assessment Centre > Physical measures > Anthropometry > Impedance measures	QT	413178	413178	0.336	Basal metabolic rate	0.0207874
4	continuous	23117	both_sexes		irnt	Leg fat-free mass (left)	Body composition estimation by impedance measurement. Left leg fat free mass. Left leg fat free mass in Kg, 0.1 increments.		UK Biobank Assessment Centre > Physical measures > Anthropometry > Impedance measures	QT	413118	413118	0.326	Leg fat-free mass (left)	0.0201275
5	continuous	23118	both_sexes		irnt	Leg predicted mass (left)	Body composition estimation by impedance measurement. Left leg predicted mass. in Kg, 0.1 increments.		UK Biobank Assessment Centre > Physical measures > Anthropometry > Impedance measures	QT	413113	413113	0.316	Leg predicted mass (left)	0.0195278
6	continuous	23100	both_sexes		irnt	Whole body fat mass	Body composition estimation by impedance measurement. Fat mass Total fat mass in Kg, in 0.1Kg increments.		UK Biobank Assessment Centre > Physical measures > Anthropometry > Impedance measures	QT	412524	412524	0.275	Whole body fat mass	0.0190128
7	continuous	23104	both_sexes		irnt	Body mass index (BMI)	Body composition estimation by impedance measurement. Body Mass Index. Increments of 0.1 .		UK Biobank Assessment Centre > Physical measures > Anthropometry > Impedance measures	QT	413186	413186	0.268	Body mass index (BMI)_v2	0.0188392
8	continuous	23124	both_sexes		irnt	Arm fat mass (left)	Body composition estimation by impedance measurement. Left arm fat mass. Left arm fat mass in Kg, 0.1 increments.		UK Biobank Assessment Centre > Physical measures > Anthropometry > Impedance measures	QT	413007	413007	0.255	Arm fat mass (left)	0.018735
9	continuous	23114	both_sexes		irnt	Leg predicted mass (right)	Body composition estimation by impedance measurement. Right leg predicted mass. in Kg, 0.1 increments.		UK Biobank Assessment Centre > Physical measures > Anthropometry > Impedance measures	QT	413146	413146	0.323	Leg predicted mass (right)	0.0186708
10	continuous	21001	both_sexes		irnt	Body mass index (BMI)	BMI value here is constructed from height and weight measured during the initial Assessment Centre visit. Value is not present if either of these readings were omitted.		UK Biobank Assessment Centre > Physical measures > Anthropometry > Body size measures	QT	419163	419163	0.262	Body mass index (BMI)_v1	0.0186551
11	continuous	23113	both_sexes		irnt	Leg fat-free mass (right)	Body composition estimation by impedance measurement. Right leg fat free mass. Right leg fat free mass in Kg, 0.1 increments.		UK Biobank Assessment Centre > Physical measures > Anthropometry > Impedance measures	QT	413147	413147	0.319	Leg fat-free mass (right)	0.018517
12	continuous	23101	both_sexes		irnt	Whole body fat-free mass	Body composition estimation by impedance measurement. Fat free mass Fat free mass in Kg. Increment in 0.1 Kg		UK Biobank Assessment Centre > Physical measures > Anthropometry > Impedance measures	QT	413158	413158	0.348	Whole body fat-free mass	0.0184923
13	continuous	23120	both_sexes		irnt	Arm fat mass (right)	Body composition estimation by impedance measurement. Right arm fat mass. Right arm fat mass in Kg, 0.1 increments.		UK Biobank Assessment Centre > Physical measures > Anthropometry > Impedance measures	QT	413080	413080	0.247	Arm fat mass (right)	0.0183267
14	continuous	23126	both_sexes		irnt	Arm predicted mass (left)	Body composition estimation by impedance measurement. Left arm predicted mass. in Kg, 0.1 increments.		UK Biobank Assessment Centre > Physical measures > Anthropometry > Impedance measures	QT	412983	412983	0.305	Arm predicted mass (left)	0.0182628
15	continuous	23102	both_sexes		irnt	Whole body water mass	Body composition estimation by impedance measurement. Body water mass Units in Kg. Increments in 0.1 Kg.		UK Biobank Assessment Centre > Physical measures > Anthropometry > Impedance measures	QT	413190	413190	0.342	Whole body water mass	0.0182419
16	continuous	23125	both_sexes		irnt	Arm fat-free mass (left)	Body composition estimation by impedance measurement. Left arm fat free mass Left arm fat free mass in Kg, 0.1 increments.		UK Biobank Assessment Centre > Physical measures > Anthropometry > Impedance measures	QT	412998	412998	0.303	Arm fat-free mass (left)	0.0181694
17	continuous	23116	both_sexes		irnt	Leg fat mass (left)	Body composition estimation by impedance measurement. Left leg fat mass Left leg free mass in Kg, 0.1 increments.		UK Biobank Assessment Centre > Physical measures > Anthropometry > Impedance measures	QT	413135	413135	0.256	Leg fat mass (left)	0.017678
18	continuous	23112	both_sexes		irnt	Leg fat mass (right)	Body composition estimation by impedance measurement. Right leg fat mass Right leg fat mass in Kg, 0.1 increments.		UK Biobank Assessment Centre > Physical measures > Anthropometry > Impedance measures	QT	413157	413157	0.255	Leg fat mass (right)	0.0174409
19	continuous	23122	both_sexes		irnt	Arm predicted mass (right)	Body composition estimation by impedance measurement. Right Arm predicted mass in Kg, 0.1 increments.		UK Biobank Assessment Centre > Physical measures > Anthropometry > Impedance measures	QT	413067	413067	0.313	Arm predicted mass (right)	0.0173259
20	continuous	23121	both_sexes		irnt	Arm fat-free mass (right)	Body composition estimation by impedance measurement. Right arm fat free mass Right arm fat free mass in Kg, 0.1 increments.		UK Biobank Assessment Centre > Physical measures > Anthropometry > Impedance measures	QT	413074	413074	0.308	Arm fat-free mass (right)	0.0171454

### Sheet: BMI_F1_SNP
	SNP	clossest_gene	chr	pos	ref	alt	rsid	hgnc_id	ensembl_gene_id	cntr_score
1	rs2553268	WRN	8	30936356	G	T	rs2553268	HGNC:12791	ENSG00000165392	0.000256955
2	rs10764330	DNAJC1	10	22286351	A	G	rs10764330	HGNC:20090	ENSG00000136770	0.000249407
3	rs3766823	COL16A1	1	32197257	G	A	rs3766823	HGNC:2193	ENSG00000084636	0.00024446
4	rs13029479	TMEM18	2	655222	G	A	rs13029479	HGNC:25257	ENSG00000151353	0.000242888
5	rs74676797	TMEM18	2	633063	G	A	rs74676797	HGNC:25257	ENSG00000151353	0.000241344
6	rs2543622	PURG	8	30863604	A	C	rs2543622	HGNC:17930	ENSG00000172733	0.000238908
7	rs576740	PACS1	11	65852571	G	A	rs576740	HGNC:30032	ENSG00000175115	0.000238835
8	rs13017653	KLHL29	2	22551472	C	T	rs13017653	HGNC:29404	ENSG00000119771	0.000230823
9	rs1619442	PSAT1	9	81348300	T	C	rs1619442	HGNC:19129	ENSG00000135069	0.000225315
10	rs2883059	CAMKV	3	49902160	T	C	rs2883059	HGNC:28788	ENSG00000164076	0.000223556

### Sheet: BMI_F1_ldsc
	Name	slope	slope_se	pval	Factor	enrich_z	neglogp	qval	neglogq	tissue_group
1	A08.186.211.464.Limbic.System	1.00345e-09	1.21533e-10	7.49209e-17	1	8.25663	16.1254	1.53588e-14	13.8136	CNS
2	A08.186.211.464.405.Hippocampus	9.78334e-10	1.22229e-10	6.01755e-16	1	8.00409	15.2206	6.16799e-14	13.2099	CNS
3	A08.186.211.464.710.225.Entorhinal.Cortex	9.56743e-10	1.25364e-10	1.15822e-14	1	7.63172	13.9362	7.91448e-13	12.1016	CNS
4	A08.186.211.Brain	9.03441e-10	1.21274e-10	4.68126e-14	1	7.4496	13.3296	2.39914e-12	11.6199	CNS
5	A08.186.211.730.885.287.500.Cerebral.Cortex	8.94397e-10	1.21713e-10	1.00305e-13	1	7.34839	12.9987	4.11249e-12	11.3859	CNS
6	Brain_Hippocampus	7.76262e-10	1.13489e-10	3.95974e-12	1	6.84	11.4023	1.35291e-10	9.86873	CNS
7	Brain_Frontal_Cortex_(BA9)	7.85358e-10	1.17407e-10	1.12181e-11	1	6.68922	10.9501	3.28531e-10	9.48342	CNS
8	Brain_Putamen_(basal_ganglia)	7.76402e-10	1.17544e-10	1.98517e-11	1	6.60518	10.7022	5.08699e-10	9.29354	CNS
9	Brain_Nucleus_accumbens_(basal_ganglia)	7.74564e-10	1.17874e-10	2.49651e-11	1	6.57114	10.6027	5.6865e-10	9.24515	CNS
10	Brain_Hypothalamus	7.80234e-10	1.19542e-10	3.35747e-11	1	6.52689	10.474	6.5371e-10	9.18461	CNS
11	A08.186.211.730.885.287.500.571.735.Visual.Cortex	7.68066e-10	1.17796e-10	3.50771e-11	1	6.52033	10.455	6.5371e-10	9.18461	CNS
12	Brain_Anterior_cingulate_cortex_(BA24)	7.7025e-10	1.198e-10	6.40289e-11	1	6.42946	10.1936	1.09383e-09	8.96105	CNS
13	Brain_Caudate_(basal_ganglia)	7.45987e-10	1.1831e-10	1.43761e-10	1	6.30536	9.84236	2.267e-09	8.64455	CNS
14	Brain_Amygdala	7.06794e-10	1.12904e-10	1.9232e-10	1	6.26014	9.71598	2.81611e-09	8.55035	CNS
15	A08.186.211.730.885.287.500.270.Frontal.Lobe	8.68027e-10	1.40594e-10	3.32873e-10	1	6.17402	9.47772	4.54927e-09	8.34206	CNS
16	A08.186.211.132.Brain.Stem	7.40011e-10	1.20711e-10	4.38162e-10	1	6.13045	9.35837	5.61394e-09	8.25073	CNS
17	Brain_Cortex	6.62759e-10	1.15648e-10	4.99647e-09	1	5.73085	8.30134	6.02515e-08	7.22003	CNS
18	Brain_Substantia_nigra	6.39015e-10	1.12096e-10	5.96985e-09	1	5.70058	8.22404	6.799e-08	7.16756	CNS
19	A08.186.211.730.885.287.249.Basal.Ganglia	6.61965e-10	1.2334e-10	4.00326e-08	1	5.36698	7.39759	4.3193e-07	6.36459	CNS
20	A08.186.211.865.428.Metencephalon	6.17349e-10	1.17361e-10	7.19229e-08	1	5.26027	7.14313	7.3721e-07	6.13241	CNS
21	A08.186.211.730.885.287.500.670.Parietal.Lobe	6.36405e-10	1.24301e-10	1.5286e-07	1	5.11989	6.81571	1.4922e-06	5.82617	CNS
22	A08.186.211.132.810.428.200.Cerebellum	5.74379e-10	1.14417e-10	2.58265e-07	1	5.02007	6.58794	2.40656e-06	5.6186	CNS
23	Brain_Cerebellum	5.67016e-10	1.15241e-10	4.32123e-07	1	4.92027	6.36439	3.85153e-06	5.41437	CNS
24	A09.371.729.Retina	6.05736e-10	1.25582e-10	7.05584e-07	1	4.82342	6.15145	6.02686e-06	5.21991	CNS
25	Brain_Cerebellar_Hemisphere	5.37348e-10	1.12982e-10	9.86998e-07	1	4.75607	6.00568	8.09339e-06	5.09187	CNS
26	Brain_Spinal_cord_(cervical_c-1)	5.1782e-10	1.12736e-10	2.18254e-06	1	4.5932	5.66104	1.72085e-05	4.76426	CNS
27	A08.186.211.653.Mesencephalon	4.79762e-10	1.24331e-10	5.69834e-05	1	3.85875	4.24425	0.000432652	3.36386	CNS
28	A09.371.Eye	3.91528e-10	1.26475e-10	0.00098181	1	3.09568	3.00797	0.00718825	2.14338	Other
29	A08.186.211.730.885.287.249.487.Corpus.Striatum	3.48779e-10	1.15693e-10	0.00128621	1	3.01469	2.89069	0.0090922	2.04133	CNS
30	A11.872.653.Neural.Stem.Cells	3.46889e-10	1.25965e-10	0.00294492	1	2.75385	2.53093	0.0201236	1.69629	CNS
31	A08.186.211.730.317.357.Hypothalamus	3.58526e-10	1.31358e-10	0.00317268	1	2.72938	2.49857	0.0209806	1.67818	CNS
32	Pituitary	3.06159e-10	1.17085e-10	0.00446329	1	2.61485	2.35035	0.0285929	1.54374	Endocrine
33	A08.186.211.730.317.Diencephalon	3.41118e-10	1.35595e-10	0.00593961	1	2.51571	2.22624	0.0368976	1.433	CNS

### Sheet: BMI_F4_SNP
	SNP	clossest_gene	chr	pos	ref	alt	rsid	hgnc_id	ensembl_gene_id	cntr_score
1	rs9459529	PDE10A	6	166326802	T	C	rs9459529	HGNC:8772	ENSG00000112541	0.000300711
2	rs1113483	IGF1	12	102710684	T	C	rs1113483	HGNC:5464	ENSG00000017427	0.000294738
3	rs6726261	ADCY3	2	25153986	T	C	rs6726261	HGNC:234	ENSG00000138031	0.000288176
4	rs9839910	CMSS1	3	99907945	T	C	rs9839910	HGNC:28666	ENSG00000184220	0.000286308
5	rs73186318	DLEU7-AS1	13	51356435	C	T	rs73186318	HGNC:39966		0.000260004
6	rs66506004	ZNF366	5	71888116	C	T	rs66506004	HGNC:18316	ENSG00000178175	0.00025969
7	rs61942622	PPTC7	12	111010642	T	G	rs61942622	HGNC:30695	ENSG00000196850	0.000256291
8	rs12822385	ARPC3	12	110879226	A	G	rs12822385	HGNC:706	ENSG00000111229	0.000255762
9	rs11499034	SEL1L	14	81972441	T	C	rs11499034	HGNC:10717	ENSG00000071537	0.00025319
10	rs7584592	DNAJC27-AS1	2	25211602	G	A	rs7584592	HGNC:42943	ENSG00000224165	0.000251676

### Sheet: BMI_F4_ldsc
	Name	slope	slope_se	pval	Factor	enrich_z	neglogp	qval	neglogq	tissue_group
1	A14.724.Pharynx	4.58995e-11	1.24071e-11	0.000108028	4	3.69946	3.96647	0.0221457	1.65471	Other

### Sheet: BMI_F7_SNP
	SNP	clossest_gene	chr	pos	ref	alt	rsid	hgnc_id	ensembl_gene_id	cntr_score
1	rs7180729	USP3	15	63874881	A	T	rs7180729	HGNC:12626	ENSG00000140455	0.000342947
2	rs7748382	CDKAL1	6	20665549	G	A	rs7748382	HGNC:21050	ENSG00000145996	0.000315608
3	rs3218009	CDKN2A	9	21998757	C	G	rs3218009	HGNC:1787	ENSG00000147889	0.000308279
4	rs3731239	CDKN2A	9	21974218	A	G	rs3731239	HGNC:1787	ENSG00000147889	0.000302498
5	rs5012971	MAP4	3	48074547	C	T	rs5012971	HGNC:6862	ENSG00000047849	0.000300908
6	rs12630213	FGD5	3	14954411	C	T	rs12630213	HGNC:19117	ENSG00000154783	0.000294781
7	rs72895718	NUP160	11	47853793	C	T	rs72895718	HGNC:18017	ENSG00000030066	0.000292779
8	rs202815	CLINT1	5	157557906	G	A	rs202815	HGNC:23186	ENSG00000113282	0.000279302
9	rs11191648	INA	10	105059896	T	C	rs11191648	HGNC:6057	ENSG00000148798	0.000274682
10	rs3751122	STIP1	11	63953121	G	T	rs3751122	HGNC:11387	ENSG00000168439	0.000271312

### Sheet: BMI_F7_ldsc
	Name	slope	slope_se	pval	Factor	enrich_z	neglogp	qval	neglogq	tissue_group
1	A03.556.249.124.Ileum	4.12514e-11	9.12895e-12	3.11035e-06	7	4.51875	5.50719	0.000637621	3.19544	Digestive
2	A10.615.550.Mucous.Membrane	3.05373e-11	8.2347e-12	0.000104298	7	3.70837	3.98172	0.00828244	2.08184	Other
3	A11.872.653.Neural.Stem.Cells	3.25009e-11	8.85549e-12	0.000121206	7	3.67014	3.91647	0.00828244	2.08184	CNS
4	A10.615.Membranes	2.64366e-11	7.86857e-12	0.000390033	7	3.35977	3.4089	0.0199892	1.69921	Other
5	A03.556.124.684.Intestine..Small	2.84126e-11	8.794e-12	0.000616982	7	3.23091	3.20973	0.0232675	1.63325	Digestive
6	A03.556.124.369.Intestinal.Mucosa	2.84543e-11	8.88478e-12	0.000681001	7	3.20258	3.16685	0.0232675	1.63325	Digestive
7	A03.556.124.Intestines	2.58086e-11	8.79475e-12	0.00167021	7	2.93454	2.77723	0.0474224	1.32402	Digestive
8	A03.556.Gastrointestinal.Tract	2.56001e-11	8.87207e-12	0.00195418	7	2.88547	2.70904	0.0474224	1.32402	Digestive
9	A10.165.114.830.750.Subcutaneous.Fat	2.2478e-11	7.91408e-12	0.00225386	7	2.84026	2.64707	0.0474224	1.32402	Adipose
10	Colon_Transverse	2.27677e-11	8.11724e-12	0.00251692	7	2.80486	2.59913	0.0474224	1.32402	Digestive
11	A03.556.500.760.Salivary.Glands	2.56583e-11	9.15932e-12	0.00254462	7	2.80133	2.59438	0.0474224	1.32402	Digestive

### Sheet: height_F2_trait
	trait_type	phenocode	pheno_sex	coding	modifier	description	description_more	coding_description	category	BIN_QT	N	Neff	estimates.final.h2_observed	display_name	cntr_score
1	continuous	50	both_sexes		irnt	Standing height	Standing height was measured using a Seca 202 device		UK Biobank Assessment Centre > Physical measures > Anthropometry > Body size measures	QT	419596	419596	0.588	Standing height	0.073569
2	continuous	20015	both_sexes		irnt	Sitting height	Distance from rump to crown when sitting, calculated as the difference between ~F51~ and ~F3077~.		UK Biobank Assessment Centre > Physical measures > Anthropometry > Body size measures	QT	419233	419233	0.449	Sitting height	0.05411
3	continuous	23129	both_sexes		irnt	Trunk fat-free mass	Body composition estimation by impedance measurement. Trunk fat free mass. Trunk fat free mass in Kg, 0.1 increments.		UK Biobank Assessment Centre > Physical measures > Anthropometry > Impedance measures	QT	412844	412844	0.339	Trunk fat-free mass	0.0393977
4	continuous	23130	both_sexes		irnt	Trunk predicted mass	Body composition estimation by impedance measurement. Trunk predicted mass in Kg, 0.1 increments.		UK Biobank Assessment Centre > Physical measures > Anthropometry > Impedance measures	QT	412802	412802	0.339	Trunk predicted mass	0.03936
5	continuous	51	both_sexes		irnt	Seated height	Seated height was measured using a Seca 202 device with the participant seated on a box, the size of which is given by ~F3077~		UK Biobank Assessment Centre > Physical measures > Anthropometry > Body size measures	QT	419245	419245	0.291	Seated height	0.0376613
6	continuous	23101	both_sexes		irnt	Whole body fat-free mass	Body composition estimation by impedance measurement. Fat free mass Fat free mass in Kg. Increment in 0.1 Kg		UK Biobank Assessment Centre > Physical measures > Anthropometry > Impedance measures	QT	413158	413158	0.348	Whole body fat-free mass	0.0367115
7	continuous	23102	both_sexes		irnt	Whole body water mass	Body composition estimation by impedance measurement. Body water mass Units in Kg. Increments in 0.1 Kg.		UK Biobank Assessment Centre > Physical measures > Anthropometry > Impedance measures	QT	413190	413190	0.342	Whole body water mass	0.0359589
8	continuous	23105	both_sexes		irnt	Basal metabolic rate	Body composition estimation by impedance measurement. Basal metabolic rate Return value in Kilo- Joules.		UK Biobank Assessment Centre > Physical measures > Anthropometry > Impedance measures	QT	413178	413178	0.336	Basal metabolic rate	0.0310616
9	continuous	23122	both_sexes		irnt	Arm predicted mass (right)	Body composition estimation by impedance measurement. Right Arm predicted mass in Kg, 0.1 increments.		UK Biobank Assessment Centre > Physical measures > Anthropometry > Impedance measures	QT	413067	413067	0.313	Arm predicted mass (right)	0.0293048
10	continuous	23121	both_sexes		irnt	Arm fat-free mass (right)	Body composition estimation by impedance measurement. Right arm fat free mass Right arm fat free mass in Kg, 0.1 increments.		UK Biobank Assessment Centre > Physical measures > Anthropometry > Impedance measures	QT	413074	413074	0.308	Arm fat-free mass (right)	0.029107
11	continuous	23114	both_sexes		irnt	Leg predicted mass (right)	Body composition estimation by impedance measurement. Right leg predicted mass. in Kg, 0.1 increments.		UK Biobank Assessment Centre > Physical measures > Anthropometry > Impedance measures	QT	413146	413146	0.323	Leg predicted mass (right)	0.0287241
12	continuous	23113	both_sexes		irnt	Leg fat-free mass (right)	Body composition estimation by impedance measurement. Right leg fat free mass. Right leg fat free mass in Kg, 0.1 increments.		UK Biobank Assessment Centre > Physical measures > Anthropometry > Impedance measures	QT	413147	413147	0.319	Leg fat-free mass (right)	0.0284654
13	continuous	23117	both_sexes		irnt	Leg fat-free mass (left)	Body composition estimation by impedance measurement. Left leg fat free mass. Left leg fat free mass in Kg, 0.1 increments.		UK Biobank Assessment Centre > Physical measures > Anthropometry > Impedance measures	QT	413118	413118	0.326	Leg fat-free mass (left)	0.0276094
14	continuous	23126	both_sexes		irnt	Arm predicted mass (left)	Body composition estimation by impedance measurement. Left arm predicted mass. in Kg, 0.1 increments.		UK Biobank Assessment Centre > Physical measures > Anthropometry > Impedance measures	QT	412983	412983	0.305	Arm predicted mass (left)	0.0275843
15	continuous	23125	both_sexes		irnt	Arm fat-free mass (left)	Body composition estimation by impedance measurement. Left arm fat free mass Left arm fat free mass in Kg, 0.1 increments.		UK Biobank Assessment Centre > Physical measures > Anthropometry > Impedance measures	QT	412998	412998	0.303	Arm fat-free mass (left)	0.0275083
16	continuous	23118	both_sexes		irnt	Leg predicted mass (left)	Body composition estimation by impedance measurement. Left leg predicted mass. in Kg, 0.1 increments.		UK Biobank Assessment Centre > Physical measures > Anthropometry > Impedance measures	QT	413113	413113	0.316	Leg predicted mass (left)	0.0268541
17	continuous	1697	both_sexes			Comparative height size at age 10	ACE touchscreen question ""When you were 10 years old, compared to average would you describe yourself as:"" This question was dropped from the touchscreen protocol on 24/10/2016.		UK Biobank Assessment Centre > Touchscreen > Early life factors	QT	413682	413682	0.265	Comparative height size at age 10	0.0261859
18	continuous	20153	both_sexes		irnt	Forced expiratory volume in 1-second (FEV1), predicted	Predicted Forced Expiratory Volume in 1-second (FEV1), was calculated using a subset of ""healthy never smokers"" from UK Biobank. ""Healthy never smokers"", were selected as individuals with ""Ever Smoking Status""=0 and with ""Reproducible measure using the European Respiratory Society/American Thoracic Society (ERS/ATS) Criteria""=YES (1), with the following exclusions: ~F2316~: Individuals who indicated that they had experienced wheeze: ""Yes"" (1), ""Do not know"" (-1) or ""Prefer not to answer"" (-3). ~F6152~: Individuals who reported ""emphysema/chronic bronchitis"" (6) or ""asthma"" (8) or ""Prefer not to answer"" (-3). ~F20002~: Individuals who reported any of the following: asthma (1111), COPD (1112), emphysema/chronic bronchitis (1113), bronchiectasis (1114), interstitial lung disease (1115), asbestosis (1120), pulmonary fibrosis (1121), fibrosing/unspecified alveolitis (1122), respiratory failure (1124), pleurisy (1125), spontaneous/recurrent pneumothorax (1126), other respiratory problems (1117). Healthy never smokers were grouped into 58 age-sex bands (29 age bands per sex; ages 39, 40 and 41 were grouped into one band and ages 69, 70 and 72 were grouped into one band with ages 42 to 68 each forming a separate band) and the following linear regression model was fitted in each age-sex band: FEV1 = Beta0 + Beta1 * Standing Height Predicted FEV1 was then calculated for all samples who were never smokers (""Ever Smoking Status""=0) or heavy smokers (""Ever Smoking Status""=1 AND ""Pack years as proportion of life span exposed to smoking"" &gt;= 0.42) and with ""Reproducible measure using the European Respiratory Society/American Thoracic Society (ERS/ATS) Criteria""=YES, using the estimates of Beta0 and Beta1 , from the appropriate age-sex band: Predicted FEV1= (pred. Beta0 ) + (pred. Beta1 )^ * Standing Height Five individuals were outliers in terms of their FEV1 and were not coded. This derived data field has come from Professor Martin Tobin at the University of Leicester.		UK Biobank Assessment Centre > Physical measures > Spirometry	QT	137532	137532	0.457	FEV1 (predict)	0.0180717
19	continuous	3062	both_sexes		irnt	Forced vital capacity (FVC)	FVC value calculated from blow		UK Biobank Assessment Centre > Physical measures > Spirometry	QT	383471	383471	0.223	FVC	0.0151852
20	continuous	20151	both_sexes		irnt	Forced vital capacity (FVC), Best measure	Highest measure from the array of values for Forced Vital Capacity (FVC) (~F3062~), which was ""acceptable"" according to corresponding acceptability field (~F3061~). A blow was deemed acceptable if recorded as 0 (no problems) or 32 (0x20 - ""USER_ACCEPTED""). This derived data field has come from Professor Martin Tobin at the University of Leicester.		UK Biobank Assessment Centre > Physical measures > Spirometry	QT	316932	316932	0.256	FVC (best)	0.0144259

### Sheet: height_F2_SNP
	SNP	clossest_gene	chr	pos	ref	alt	rsid	hgnc_id	ensembl_gene_id	cntr_score
1	rs343086	HMGA2	12	66325689	T	C	rs343086	HGNC:5009	ENSG00000149948	0.000395236
2	rs138062324	HIP1R	12	123296204	G	A	rs138062324	HGNC:18415	ENSG00000130787	0.000296145
3	rs6449353	LCORL	4	18033488	T	C	rs6449353	HGNC:30776	ENSG00000178177	0.000292747
4	rs28413626	SBNO1	12	123861452	G	A	rs28413626	HGNC:22973	ENSG00000139697	0.000291386
5	rs10913200	PAPPA2	1	176521655	G	A	rs10913200	HGNC:14615	ENSG00000116183	0.000290279
6	rs7006122	FBXO32	8	124608614	T	G	rs7006122	HGNC:16731	ENSG00000156804	0.000282367
7	rs10400419	LLPH	12	66389968	T	C	rs10400419	HGNC:28229	ENSG00000139233	0.000282155
8	rs2340981	PIEZO1	16	88797471	T	C	rs2340981	HGNC:28993	ENSG00000103335	0.00028067
9	rs10947552	TEAD3	6	35463055	T	A	rs10947552	HGNC:11716	ENSG00000007866	0.00026788
10	rs36160143	HEXIM2	17	43244389	C	T	rs36160143	HGNC:28591	ENSG00000168517	0.000265073

### Sheet: height_F2_ldsc
	Name	slope	slope_se	pval	Factor	enrich_z	neglogp	qval	neglogq	tissue_group
1	Uterus	2.00535e-10	3.83156e-11	8.30417e-08	2	5.23377	7.0807	1.70235e-05	4.76895	Other
2	A11.872.Stem.Cells	1.92506e-10	4.53788e-11	1.10668e-05	2	4.2422	4.95598	0.00113434	2.94526	Other
3	Cervix_Endocervix	1.51809e-10	3.71844e-11	2.22677e-05	2	4.0826	4.65232	0.0012987	2.88649	Other
4	A11.872.190.260.Embryoid.Bodies	1.76735e-10	4.36116e-11	2.53405e-05	2	4.05246	4.59619	0.0012987	2.88649	Other
5	A02.835.232.834.151.Cervical.Vertebrae	1.58873e-10	4.40349e-11	0.000154346	2	3.60789	3.8115	0.00632821	2.19872	Musculoskeletal/Connective
6	A02.165.Cartilage	1.29426e-10	3.90313e-11	0.000456656	2	3.31595	3.34041	0.0156024	1.80681	Musculoskeletal/Connective
7	A11.329.171.Chondrocytes	1.30948e-10	4.01341e-11	0.000551658	2	3.26276	3.25833	0.0161557	1.79167	Musculoskeletal/Connective
8	Cells_Transformed_fibroblasts	1.24698e-10	3.91062e-11	0.000714543	2	3.18871	3.14597	0.0183102	1.73731	Other
9	Ovary	1.1623e-10	3.9015e-11	0.00144546	2	2.97911	2.83999	0.0329243	1.48248	Other
10	A06.407.312.782.Testis	1.08622e-10	3.71169e-11	0.00171409	2	2.92648	2.76597	0.0351387	1.45421	Endocrine
11	A05.360.319.679.690.Myometrium	1.06108e-10	3.78861e-11	0.00254951	2	2.80071	2.59354	0.0462147	1.33522	Musculoskeletal/Connective
12	A11.872.190.Embryonic.Stem.Cells	1.16213e-10	4.17804e-11	0.00270525	2	2.78152	2.56779	0.0462147	1.33522	Other

### Sheet: height_F6_SNP
	SNP	clossest_gene	chr	pos	ref	alt	rsid	hgnc_id	ensembl_gene_id	cntr_score
1	rs702843	TBX20	7	35494556	G	C	rs702843	HGNC:11598	ENSG00000164532	0.000590663
2	rs343055	HERPUD2	7	35523883	G	A	rs343055	HGNC:21915	ENSG00000122557	0.000523566
3	rs2959799	MCPH1	8	6473715	A	G	rs2959799	HGNC:6954	ENSG00000147316	0.000394599
4	rs60259384	SPSB1	1	9439983	T	G	rs60259384	HGNC:30628	ENSG00000171621	0.000361297
5	rs185136670	IQCH-AS1	15	67812346	C	T	rs185136670	HGNC:44104	ENSG00000259673	0.000352895
6	rs6979900	TBX20	7	35410655	T	G	rs6979900	HGNC:11598	ENSG00000164532	0.000336533
7	rs12900609	EXD1	15	41464851	T	A	rs12900609	HGNC:28507	ENSG00000178997	0.000301989
8	rs734580	HERPUD2	7	35540291	A	G	rs734580	HGNC:21915	ENSG00000122557	0.000290922
9	rs2451918	MKX	10	27987093	G	C	rs2451918	HGNC:23729	ENSG00000150051	0.00026481
10	rs73799845	PRDM6	5	122524331	A	G	rs73799845	HGNC:9350	ENSG00000061455	0.000260192

### Sheet: height_F6_ldsc
	Name	slope	slope_se	pval	Factor	enrich_z	neglogp	qval	neglogq	tissue_group
1	Artery_Tibial	8.26046e-11	2.378e-11	0.000256659	6	3.47371	3.59064	0.0488438	1.31119	Cardiovascular
2	Artery_Coronary	8.40996e-11	2.54536e-11	0.000476524	6	3.30403	3.32191	0.0488438	1.31119	Cardiovascular

### Sheet: height_F11_SNP
	SNP	clossest_gene	chr	pos	ref	alt	rsid	hgnc_id	ensembl_gene_id	cntr_score
1	rs2812349	CCL27	9	34673913	T	C	rs2812349	HGNC:10626	ENSG00000213927	0.000358876
2	rs189269936	MBL2	10	54336779	C	G	rs189269936	HGNC:6922	ENSG00000165471	0.000358832
3	rs12943181	WIPI1	17	66424341	G	C	rs12943181	HGNC:25471	ENSG00000070540	0.0002835
4	rs6479812	PRKG1	10	52724799	A	G	rs6479812	HGNC:9414	ENSG00000185532	0.000283196
5	rs133044	MRTFA	22	41022834	G	A	rs133044	HGNC:14334	ENSG00000196588	0.000274866
6	rs6884653	MROH2B	5	41089399	C	T	rs6884653	HGNC:26857	ENSG00000171495	0.000271982
7	rs11647190	MT1B	16	56684241	A	G	rs11647190	HGNC:7394	ENSG00000169688	0.000265971
8	rs17153325	CCDC71L	7	106225246	C	T	rs17153325	HGNC:26685	ENSG00000253276	0.000256772
9	rs2025265	KPNA3	13	50309072	T	G	rs2025265	HGNC:6396	ENSG00000102753	0.000244239
10	rs12600037	NAE1	16	66854661	G	A	rs12600037	HGNC:621	ENSG00000159593	0.000243429

### Sheet: height_F11_ldsc
	Name	slope	slope_se	pval	Factor	enrich_z	neglogp	qval	neglogq	tissue_group
1	A04.531.520.Nasal.Mucosa	2.76554e-10	6.64815e-11	1.59224e-05	11	4.15986	4.79799	0.0032641	2.48624	Other

### Sheet: RA_F86_trait
	trait_type	phenocode	pheno_sex	coding	modifier	description	description_more	coding_description	category	BIN_QT	N	Neff	estimates.final.h2_observed	display_name	cntr_score
1	biomarkers	30600	both_sexes		irnt	Albumin			Biological samples > Assay results > Blood assays > Blood biochemistry	QT	367192	367192	0.145	Albumin	0.0157028
2	biomarkers	30680	both_sexes		irnt	Calcium			Biological samples > Assay results > Blood assays > Blood biochemistry	QT	367050	367050	0.131	Calcium_v1	0.0140269
3	prescriptions	anti-metabolite	both_sexes							BIN	420531	3872.01	0.0075	anti-metabolite	0.0138534
4	prescriptions	methotrexate	both_sexes						anti-metabolite	BIN	420531	3872.01		methotrexate	0.0138534
5	phecode	743.1	both_sexes			Osteoporosis			musculoskeletal	BIN	418975	15573.3	0.0116	Osteoporosis	0.0135777
6	phecode	743.11	both_sexes			Osteoporosis NOS			musculoskeletal	BIN	418968	15559.8	0.0115	Osteoporosis NOS	0.0135531
7	phecode	743	both_sexes			Osteoporosis, osteopenia and pathological fracture			musculoskeletal	BIN	420531	18557.4	0.0108	Osteoporosis, osteopenia and others	0.0120504
8	icd10	X61	both_sexes			X61 Intentional self-poisoning by and exposure to antiepileptic, sedative-hypnotic, anti-Parkinsonism and psychotropic drugs, not elsewhere classified	truncated: true		Chapter XX External causes of morbidity and mortality | X60-X84 Intentional self-harm | X61 Intentional self-poisoning by and exposure to antiepileptic, sedative-hypnotic, anti-Parkinsonism and psychotropic drugs, not elsewhere classified	BIN	420531	3106.44	0.0008	X61 Intentional self-poisoning by drugs	0.0109284
9	phecode	969	both_sexes			Poisoning by psychotropic agents			injuries & poisonings	BIN	385576	4645.67	-0.0002	Poisoning by psychotropic agents	0.0104503
10	icd10	M81	both_sexes			M81 Osteoporosis without pathological fracture	truncated: true		Chapter XIII Diseases of the musculoskeletal system and connective tissue | M80-M85 Disorders of bone density and structure | M81 Osteoporosis without pathological fracture	BIN	420531	10054.8	0.0071	M81 Osteoporosis no pathological fracture	0.0100747
11	phecode	555	both_sexes			Inflammatory bowel disease and other gastroenteritis and colitis			digestive	BIN	335453	10205.8	0.0111	IBD and other gastroenteritis and colitis	0.00957085
12	icd10	T43	both_sexes			T43 Poisoning by psychotropic drugs, not elsewhere classified	truncated: true		Chapter XIX Injury, poisoning and certain other consequences of external causes | T36-T50 Poisoning by drugs, medicaments and biological substances | T43 Poisoning by psychotropic drugs, not elsewhere classified	BIN	420531	2524.38	-0.0001	T43 Poisoning by psychotropic drugs	0.00932109
13	prescriptions	folic acid supplement|Food Supplement	both_sexes							BIN	420531	10583.4	0.0054	folic acid supplement	0.0085489
14	prescriptions	folic acid	both_sexes						folic acid supplement,Food Supplement	BIN	420531	10583.4	0.0054	folic acid	0.00854889
15	prescriptions	sulfasalazine	both_sexes						anti-inflammatory	BIN	420531	2607.86		sulfasalazine	0.00817147
16	prescriptions	anti-inflammatory	both_sexes							BIN	420531	2607.86	0.0013	anti-inflammatory	0.00815018
17	icd10	X60	both_sexes			X60 Intentional self-poisoning by and exposure to nonopioid analgesics, antipyretics and antirheumatics	truncated: true		Chapter XX External causes of morbidity and mortality | X60-X84 Intentional self-harm | X60 Intentional self-poisoning by and exposure to nonopioid analgesics, antipyretics and antirheumatics	BIN	420531	3120.34	0.0015	X60 Intentional self-poisoning	0.00795616
18	icd10	T39	both_sexes			T39 Poisoning by nonopioid analgesics, antipyretics and antirheumatics	truncated: true		Chapter XIX Injury, poisoning and certain other consequences of external causes | T36-T50 Poisoning by drugs, medicaments and biological substances | T39 Poisoning by nonopioid analgesics, antipyretics and antirheumatics	BIN	420531	3802.65	0.0036	T39 Poisoning by drugs	0.00768078
19	phecode	803	both_sexes			Fracture of upper limb			injuries & poisonings	BIN	406402	22075.5	0.0059	Fracture of upper limb	0.00755748
20	phecode	714.1	both_sexes			Rheumatoid arthritis			musculoskeletal	BIN	376792	10944.3	0.0117	Rheumatoid arthritis	0.0073253

### Sheet: RA_F86_SNP
	SNP	clossest_gene	chr	pos	ref	alt	rsid	hgnc_id	ensembl_gene_id	cntr_score
1	rs139356332	MFAP4	17	19289286	G	C	rs139356332	HGNC:7035	ENSG00000166482	0.000354596
2	rs28867111	IP6K2	3	48766158	G	A	rs28867111	HGNC:17313	ENSG00000068745	0.000334001
3	rs11079930	WFIKKN2	17	48883834	T	C	rs11079930	HGNC:30916	ENSG00000173714	0.000329011
4	rs10072856	PITX1-AS1	5	134601871	C	T	rs10072856	HGNC:48332	ENSG00000224186	0.000324725
5	rs57789542	NEK4	3	52807586	T	C	rs57789542	HGNC:11399	ENSG00000114904	0.000313702
6	rs1860162	TRPM8	2	234910974	T	C	rs1860162	HGNC:17961	ENSG00000144481	0.00030193
7	rs2870308	BCAS1	20	52727953	A	C	rs2870308	HGNC:974	ENSG00000064787	0.000278576
8	rs572662473	FAM171B	2	187572571	A	T	rs572662473	HGNC:29412	ENSG00000144369	0.000275128
9	rs10810958	ADAMTSL1	9	18356268	G	T	rs10810958	HGNC:14632	ENSG00000178031	0.000271189
10	rs2946853	FCGRT	19	50018248	T	C	rs2946853	HGNC:3621	ENSG00000104870	0.000269031

### Sheet: RA_F86_ldsc
	Name	slope	slope_se	pval	Factor	enrich_z	neglogp	qval	neglogq	tissue_group
1	A14.549.167.646.Periodontium	4.88477e-12	1.30511e-12	9.09856e-05	86	3.74281	4.04103	0.0186521	1.72927	Other
2	A14.549.Mouth	3.91347e-12	1.12191e-12	0.000243131	86	3.48821	3.61416	0.0249209	1.60344	Other
3	Esophagus_Mucosa	3.13305e-12	9.32432e-13	0.000389593	86	3.36008	3.40939	0.0266222	1.57476	Digestive

### Sheet: RA_F75_SNP
	SNP	clossest_gene	chr	pos	ref	alt	rsid	hgnc_id	ensembl_gene_id	cntr_score
1	rs73055093	ITGA9	3	37821804	C	T	rs73055093	HGNC:6145	ENSG00000144668	0.000418066
2	rs113630578	IL12B	5	158823994	A	G	rs113630578	HGNC:5970	ENSG00000113302	0.000406803
3	rs2275370	ALPL	1	21900420	A	G	rs2275370	HGNC:438	ENSG00000162551	0.00031044
4	rs4659226	PHGDH	1	120224972	A	G	rs4659226	HGNC:8923	ENSG00000092621	0.000306436
5	rs886017	RALGDS	9	135974100	G	A	rs886017	HGNC:9842	ENSG00000160271	0.000306029
6	rs281380	MAMSTR	19	49214470	T	C	rs281380	HGNC:26689	ENSG00000176909	0.000303621
7	rs143039986	FLT3LG	19	49975474	A	G	rs143039986	HGNC:3766	ENSG00000090554	0.000299073
8	rs12188300	IL12B	5	158829527	A	T	rs12188300	HGNC:5970	ENSG00000113302	0.000296409
9	rs76044409	ITGA9	3	37496148	A	G	rs76044409	HGNC:6145	ENSG00000144668	0.000291112
10	rs75495843	PLCD1	3	38051211	G	A	rs75495843	HGNC:9060	ENSG00000187091	0.000290739

### Sheet: RA_F75_ldsc
	Name	slope	slope_se	pval	Factor	enrich_z	neglogp	qval	neglogq	tissue_group
1	A05.810.453.324.Kidney.Cortex	4.06717e-12	1.02752e-12	3.77522e-05	75	3.95824	4.42306	0.0077392	2.1113	Other
2	Liver	3.28097e-12	9.18429e-13	0.000176883	75	3.57237	3.75231	0.0181305	1.74159	Liver

### Sheet: RA_F76_SNP
	SNP	clossest_gene	chr	pos	ref	alt	rsid	hgnc_id	ensembl_gene_id	cntr_score
1	rs12419623	NARS2	11	78249478	A	T	rs12419623	HGNC:26274	ENSG00000137513	0.000305447
2	rs9502274	HUS1B	6	566060	A	T	rs9502274	HGNC:16485	ENSG00000188996	0.000292472
3	rs111851346	OR4A47	11	48664415	C	T	rs111851346	HGNC:31266	ENSG00000237388	0.000288249
4	rs147412222	IBSP	4	88700763	T	C	rs147412222	HGNC:5341	ENSG00000029559	0.000283948
5	rs11683263	B3GNT2	2	62538681	T	C	rs11683263	HGNC:15629	ENSG00000170340	0.000282517
6	rs11663031	RAB31	18	9762204	G	C	rs11663031	HGNC:9771	ENSG00000168461	0.000281936
7	rs17134857	HUS1B	6	566509	G	A	rs17134857	HGNC:16485	ENSG00000188996	0.000273321
8	rs4416752	PDIA4	7	148750368	C	T	rs4416752	HGNC:30167	ENSG00000155660	0.00027235
9	rs75569327	CWC27	5	64128671	A	G	rs75569327	HGNC:10664	ENSG00000153015	0.000268048
10	rs643705	NFATC1	18	77161671	C	G	rs643705	HGNC:7775	ENSG00000131196	0.000253289

### Sheet: RA_F76_ldsc
	Name	slope	slope_se	pval	Factor	enrich_z	neglogp	qval	neglogq	tissue_group
1	A05.810.890.Urinary.Bladder	4.4502e-12	1.1636e-12	6.55168e-05	76	3.82451	4.18365	0.0134309	1.87189	Other

### Sheet: PCa_F55_trait
	trait_type	phenocode	pheno_sex	coding	modifier	description	description_more	coding_description	category	BIN_QT	N	Neff	estimates.final.h2_observed	display_name	cntr_score
1	biomarkers	30610	both_sexes		irnt	Alkaline phosphatase			Biological samples > Assay results > Blood assays > Blood biochemistry	QT	400988	400988	0.205	Alkaline phosphatase	0.104712
2	continuous	30210	both_sexes		irnt	Eosinophill percentage	Result of ""Eosinophils Percentage"" assay, performed on blood sample, obtained from UK Biobank assessment centre visit. Eosinophils (Percentage) is calculated as the proportion of eosinophils in the leukocytes.		Biological samples > Assay results > Blood assays > Blood count	QT	407270	407270	0.196	Eosinophill percentage	0.020902
3	continuous	30150	both_sexes		irnt	Eosinophill count	Result of ""Eosinophils Number"" assay, performed on blood sample, obtained from UK Biobank assessment centre visit. Eosinophils count is the proportion of ( eosinophils / 100 ) x white blood cell count.		Biological samples > Assay results > Blood assays > Blood count	QT	407265	407265	0.201	Eosinophill count	0.0146999
4	biomarkers	30730	both_sexes		irnt	Gamma glutamyltransferase			Biological samples > Assay results > Blood assays > Blood biochemistry	QT	400751	400751	0.18	Gamma glutamyltransferase	0.0128171
5	biomarkers	30760	both_sexes		irnt	HDL cholesterol			Biological samples > Assay results > Blood assays > Blood biochemistry	QT	367021	367021	0.23	HDL cholesterol	0.0112962
6	phecode	600	males			Hyperplasia of prostate			genitourinary	BIN	183888	26081.7	0.0373	Hyperplasia of prostate	0.0112753
7	phecode	596	both_sexes			Other disorders of bladder			genitourinary	BIN	414840	22419.1	0.0081	Other disorders of bladder	0.0111992
8	biomarkers	30650	both_sexes		irnt	Aspartate aminotransferase			Biological samples > Assay results > Blood assays > Blood biochemistry	QT	399482	399482	0.143	Aspartate aminotransferase	0.0110821
9	icd10	N32	both_sexes			N32 Other disorders of bladder	truncated: true		Chapter XIV Diseases of the genitourinary system | N30-N39 Other diseases of urinary system | N32 Other disorders of bladder	BIN	420531	20219.1	0.0057	N32 Other bladder disorders	0.0104874
10	biomarkers	30630	both_sexes		irnt	Apolipoprotein A			Biological samples > Assay results > Blood assays > Blood biochemistry	QT	364987	364987	0.182	Apolipoprotein A	0.0095816
11	biomarkers	30620	both_sexes		irnt	Alanine aminotransferase			Biological samples > Assay results > Blood assays > Blood biochemistry	QT	400822	400822	0.124	Alanine aminotransferase	0.00941714
12	phecode	601	males			Inflammatory diseases of prostate			genitourinary	BIN	173255	6845.16	0.0125	Inflammatory diseases of prostate	0.00863288
13	phecode	601.1	males			Prostatitis			genitourinary	BIN	171662	3757.94	0.0139	Prostatitis	0.0086072
14	categorical	20002	both_sexes	1226		Non-cancer illness code, self-reported	Code for non-cancer illness. If the participant was uncertain of the type of illness they had had, then they described it to the interviewer (a trained nurse) who attempted to place it within the coding tree. If the illness could not be located in the coding tree then the interviewer entered a free-text description of it. These free-text descriptions were subsequently examined by a doctor and, where possible, matched to entries in the coding tree. Free-text descriptions which could not be matched with very high probability have been marked as ""unclassifiable"". Note that myasthenia gravis appears twice (under codes 1260 and 1437). Please ensure you use both codes to capture all relevant diagnoses.	hypothyroidism/myxoedema	UK Biobank Assessment Centre > Verbal interview > Medical conditions	BIN	420473	39114.8	0.0514	self-report:hypothyroidism/myxoedema	0.00842219
15	icd10	N41	both_sexes			N41 Inflammatory diseases of prostate	truncated: true		Chapter XIV Diseases of the genitourinary system | N40-N51 Diseases of male genital organs | N41 Inflammatory diseases of prostate	BIN	420531	3713.46	0.004	N41 Inflammatory diseases of prostate	0.00768499
16	phecode	244	both_sexes			Hypothyroidism			endocrine/metabolic	BIN	417438	35185.2	0.0382	Hypothyroidism	0.00716438
17	phecode	244.4	both_sexes			Hypothyroidism NOS			endocrine/metabolic	BIN	416596	33643.3	0.0387	Hypothyroidism NOS	0.00701791
18	icd10	E03	both_sexes			E03 Other hypothyroidism	truncated: true		Chapter IV Endocrine, nutritional and metabolic diseases | E00-E07 Disorders of thyroid gland | E03 Other hypothyroidism	BIN	420531	33712.2	0.0382	E03 Other hypothyroidism	0.00688175
19	phecode	530	both_sexes			Diseases of esophagus			digestive	BIN	414293	76985.2	0.0242	Diseases of esophagus	0.00677087
20	phecode	530.1	both_sexes			Esophagitis, GERD and related diseases			digestive	BIN	411367	72250.1	0.0244	Esophagitis, GERD and related diseases	0.00654201

### Sheet: PCa_F55_SNP
	SNP	clossest_gene	chr	pos	ref	alt	rsid	hgnc_id	ensembl_gene_id	cntr_score
1	rs149344982	ALPL	1	21889760	G	A	rs149344982	HGNC:438	ENSG00000162551	0.000609507
2	rs12216896	GBGT1	9	136058188	C	T	rs12216896	HGNC:20460	ENSG00000148288	0.000592696
3	rs8176715	ABO	9	136133148	T	C	rs8176715	HGNC:79	ENSG00000175164	0.000539131
4	rs3767111	RAP1GAP	1	21930542	C	T	rs3767111	HGNC:9858	ENSG00000076864	0.000521305
5	rs644234	ABO	9	136142217	T	G	rs644234	HGNC:79	ENSG00000175164	0.000520671
6	rs1256342	ALPL	1	21876492	C	T	rs1256342	HGNC:438	ENSG00000162551	0.000519611
7	rs9650778	SURF6	9	136184798	C	T	rs9650778	HGNC:11478	ENSG00000148296	0.000515186
8	rs11791119	SURF6	9	136184985	T	C	rs11791119	HGNC:11478	ENSG00000148296	0.000477091
9	rs4348570	OBP2B	9	136062071	A	C	rs4348570	HGNC:23381	ENSG00000171102	0.000439281
10	rs3118660	SURF4	9	136235887	T	A	rs3118660	HGNC:11476	ENSG00000148248	0.000425284

### Sheet: PCa_F55_ldsc
	Name	slope	slope_se	pval	Factor	enrich_z	neglogp	qval	neglogq	tissue_group
1	Liver	6.09861e-12	1.48613e-12	2.03302e-05	55	4.1037	4.69186	0.00416768	2.38011	Liver

### Sheet: PCa_F1_SNP
	SNP	clossest_gene	chr	pos	ref	alt	rsid	hgnc_id	ensembl_gene_id	cntr_score
1	rs2553268	WRN	8	30936356	G	T	rs2553268	HGNC:12791	ENSG00000165392	0.000256955
2	rs10764330	DNAJC1	10	22286351	A	G	rs10764330	HGNC:20090	ENSG00000136770	0.000249407
3	rs3766823	COL16A1	1	32197257	G	A	rs3766823	HGNC:2193	ENSG00000084636	0.00024446
4	rs13029479	TMEM18	2	655222	G	A	rs13029479	HGNC:25257	ENSG00000151353	0.000242888
5	rs74676797	TMEM18	2	633063	G	A	rs74676797	HGNC:25257	ENSG00000151353	0.000241344
6	rs2543622	PURG	8	30863604	A	C	rs2543622	HGNC:17930	ENSG00000172733	0.000238908
7	rs576740	PACS1	11	65852571	G	A	rs576740	HGNC:30032	ENSG00000175115	0.000238835
8	rs13017653	KLHL29	2	22551472	C	T	rs13017653	HGNC:29404	ENSG00000119771	0.000230823
9	rs1619442	PSAT1	9	81348300	T	C	rs1619442	HGNC:19129	ENSG00000135069	0.000225315
10	rs2883059	CAMKV	3	49902160	T	C	rs2883059	HGNC:28788	ENSG00000164076	0.000223556

### Sheet: PCa_F1_ldsc
	Name	slope	slope_se	pval	Factor	enrich_z	neglogp	qval	neglogq	tissue_group
1	A08.186.211.464.Limbic.System	1.00345e-09	1.21533e-10	7.49209e-17	1	8.25663	16.1254	1.53588e-14	13.8136	CNS
2	A08.186.211.464.405.Hippocampus	9.78334e-10	1.22229e-10	6.01755e-16	1	8.00409	15.2206	6.16799e-14	13.2099	CNS
3	A08.186.211.464.710.225.Entorhinal.Cortex	9.56743e-10	1.25364e-10	1.15822e-14	1	7.63172	13.9362	7.91448e-13	12.1016	CNS
4	A08.186.211.Brain	9.03441e-10	1.21274e-10	4.68126e-14	1	7.4496	13.3296	2.39914e-12	11.6199	CNS
5	A08.186.211.730.885.287.500.Cerebral.Cortex	8.94397e-10	1.21713e-10	1.00305e-13	1	7.34839	12.9987	4.11249e-12	11.3859	CNS
6	Brain_Hippocampus	7.76262e-10	1.13489e-10	3.95974e-12	1	6.84	11.4023	1.35291e-10	9.86873	CNS
7	Brain_Frontal_Cortex_(BA9)	7.85358e-10	1.17407e-10	1.12181e-11	1	6.68922	10.9501	3.28531e-10	9.48342	CNS
8	Brain_Putamen_(basal_ganglia)	7.76402e-10	1.17544e-10	1.98517e-11	1	6.60518	10.7022	5.08699e-10	9.29354	CNS
9	Brain_Nucleus_accumbens_(basal_ganglia)	7.74564e-10	1.17874e-10	2.49651e-11	1	6.57114	10.6027	5.6865e-10	9.24515	CNS
10	Brain_Hypothalamus	7.80234e-10	1.19542e-10	3.35747e-11	1	6.52689	10.474	6.5371e-10	9.18461	CNS
11	A08.186.211.730.885.287.500.571.735.Visual.Cortex	7.68066e-10	1.17796e-10	3.50771e-11	1	6.52033	10.455	6.5371e-10	9.18461	CNS
12	Brain_Anterior_cingulate_cortex_(BA24)	7.7025e-10	1.198e-10	6.40289e-11	1	6.42946	10.1936	1.09383e-09	8.96105	CNS
13	Brain_Caudate_(basal_ganglia)	7.45987e-10	1.1831e-10	1.43761e-10	1	6.30536	9.84236	2.267e-09	8.64455	CNS
14	Brain_Amygdala	7.06794e-10	1.12904e-10	1.9232e-10	1	6.26014	9.71598	2.81611e-09	8.55035	CNS
15	A08.186.211.730.885.287.500.270.Frontal.Lobe	8.68027e-10	1.40594e-10	3.32873e-10	1	6.17402	9.47772	4.54927e-09	8.34206	CNS
16	A08.186.211.132.Brain.Stem	7.40011e-10	1.20711e-10	4.38162e-10	1	6.13045	9.35837	5.61394e-09	8.25073	CNS
17	Brain_Cortex	6.62759e-10	1.15648e-10	4.99647e-09	1	5.73085	8.30134	6.02515e-08	7.22003	CNS
18	Brain_Substantia_nigra	6.39015e-10	1.12096e-10	5.96985e-09	1	5.70058	8.22404	6.799e-08	7.16756	CNS
19	A08.186.211.730.885.287.249.Basal.Ganglia	6.61965e-10	1.2334e-10	4.00326e-08	1	5.36698	7.39759	4.3193e-07	6.36459	CNS
20	A08.186.211.865.428.Metencephalon	6.17349e-10	1.17361e-10	7.19229e-08	1	5.26027	7.14313	7.3721e-07	6.13241	CNS
21	A08.186.211.730.885.287.500.670.Parietal.Lobe	6.36405e-10	1.24301e-10	1.5286e-07	1	5.11989	6.81571	1.4922e-06	5.82617	CNS
22	A08.186.211.132.810.428.200.Cerebellum	5.74379e-10	1.14417e-10	2.58265e-07	1	5.02007	6.58794	2.40656e-06	5.6186	CNS
23	Brain_Cerebellum	5.67016e-10	1.15241e-10	4.32123e-07	1	4.92027	6.36439	3.85153e-06	5.41437	CNS
24	A09.371.729.Retina	6.05736e-10	1.25582e-10	7.05584e-07	1	4.82342	6.15145	6.02686e-06	5.21991	CNS
25	Brain_Cerebellar_Hemisphere	5.37348e-10	1.12982e-10	9.86998e-07	1	4.75607	6.00568	8.09339e-06	5.09187	CNS
26	Brain_Spinal_cord_(cervical_c-1)	5.1782e-10	1.12736e-10	2.18254e-06	1	4.5932	5.66104	1.72085e-05	4.76426	CNS
27	A08.186.211.653.Mesencephalon	4.79762e-10	1.24331e-10	5.69834e-05	1	3.85875	4.24425	0.000432652	3.36386	CNS
28	A09.371.Eye	3.91528e-10	1.26475e-10	0.00098181	1	3.09568	3.00797	0.00718825	2.14338	Other
29	A08.186.211.730.885.287.249.487.Corpus.Striatum	3.48779e-10	1.15693e-10	0.00128621	1	3.01469	2.89069	0.0090922	2.04133	CNS
30	A11.872.653.Neural.Stem.Cells	3.46889e-10	1.25965e-10	0.00294492	1	2.75385	2.53093	0.0201236	1.69629	CNS
31	A08.186.211.730.317.357.Hypothalamus	3.58526e-10	1.31358e-10	0.00317268	1	2.72938	2.49857	0.0209806	1.67818	CNS
32	Pituitary	3.06159e-10	1.17085e-10	0.00446329	1	2.61485	2.35035	0.0285929	1.54374	Endocrine
33	A08.186.211.730.317.Diencephalon	3.41118e-10	1.35595e-10	0.00593961	1	2.51571	2.22624	0.0368976	1.433	CNS

### Sheet: PCa_F58_SNP
	SNP	clossest_gene	chr	pos	ref	alt	rsid	hgnc_id	ensembl_gene_id	cntr_score
1	rs76228779	FOXE1	9	100559045	G	A	rs76228779	HGNC:3806	ENSG00000178919	0.000537843
2	rs4703904	ZNF366	5	71762544	G	A	rs4703904	HGNC:18316	ENSG00000178175	0.000364871
3	rs1156850	FOXE1	9	100573164	G	A	rs1156850	HGNC:3806	ENSG00000178919	0.000352795
4	rs6711132	BAZ2B	2	160407779	A	G	rs6711132	HGNC:963	ENSG00000123636	0.000304552
5	rs1028566	MAP3K5	6	137040295	G	C	rs1028566	HGNC:6857	ENSG00000197442	0.000299691
6	rs2070513	LINC00649	21	35353874	G	T	rs2070513	HGNC:44305	ENSG00000237945	0.000296347
7	rs6874676	ZNF366	5	71763715	A	G	rs6874676	HGNC:18316	ENSG00000178175	0.000294375
8	rs78155675	DUSP15	20	30458653	C	T	rs78155675	HGNC:16236	ENSG00000149599	0.00028649
9	rs4851274	LINC01104	2	100870862	T	C	rs4851274	HGNC:49226	ENSG00000232084	0.000282487
10	rs79472072	RUNX3	1	25397198	G	A	rs79472072	HGNC:10473	ENSG00000020633	0.000271197

### Sheet: PCa_F58_ldsc
	Name	slope	slope_se	pval	Factor	enrich_z	neglogp	qval	neglogq	tissue_group
1	A11.118.637.Leukocytes	7.64413e-12	2.30892e-12	0.000465324	58	3.31069	3.33224	0.0623691	1.20503	Blood/Immune
2	A15.382.520.604.800.Palatine.Tonsil	5.96692e-12	1.85896e-12	0.00066409	58	3.20982	3.17777	0.0623691	1.20503	Blood/Immune
3	A15.145.229.637.555.567.569.200.CD4.Positive.T.Lymphocytes	5.66691e-12	1.81884e-12	0.000917645	58	3.11567	3.03733	0.0623691	1.20503	Blood/Immune
4	A15.145.229.637.555.Leukocytes..Mononuclear	6.78586e-12	2.27421e-12	0.0014233	58	2.98384	2.8467	0.0623691	1.20503	Blood/Immune
5	A15.378.316.580.Monocytes	5.76767e-12	1.94629e-12	0.0015212	58	2.96342	2.81781	0.0623691	1.20503	Blood/Immune
6	Kidney_Cortex	4.89798e-12	1.7268e-12	0.00228088	58	2.83645	2.6419	0.0775389	1.11048	Other
7	A15.382.680.Phagocytes	5.48247e-12	1.9661e-12	0.00264767	58	2.7885	2.57714	0.0775389	1.11048	Blood/Immune
8	A15.382.490.555.567.Lymphocytes	5.63991e-12	2.08761e-12	0.00345023	58	2.70161	2.46215	0.0878509	1.05625	Blood/Immune
9	A15.145.Blood	5.63506e-12	2.11498e-12	0.00385687	58	2.66435	2.41377	0.0878509	1.05625	Blood/Immune
10	A11.118.637.555.567.569.200.700.T.Lymphocytes..Regulatory	4.47535e-12	1.75451e-12	0.00537422	58	2.55077	2.26968	0.107266	0.96954	Blood/Immune
11	A11.118.637.555.567.569.T.Lymphocytes	4.82957e-12	1.9168e-12	0.00587441	58	2.5196	2.23104	0.107266	0.96954	Blood/Immune
12	A15.145.300.Fetal.Blood	5.61995e-12	2.28095e-12	0.0068724	58	2.46386	2.16289	0.107266	0.96954	Blood/Immune
13	A15.145.229.Blood.Cells	5.25311e-12	2.14092e-12	0.00707036	58	2.45367	2.15056	0.107266	0.96954	Blood/Immune
14	A15.378.316.Bone.Marrow.Cells	4.96522e-12	2.05383e-12	0.00781292	58	2.41754	2.10719	0.107266	0.96954	Blood/Immune
15	Small_Intestine_Terminal_Ileum	4.4394e-12	1.85762e-12	0.00842808	58	2.38983	2.07427	0.107266	0.96954	Digestive
16	A15.382.812.Mononuclear.Phagocyte.System	4.66019e-12	1.95154e-12	0.00847119	58	2.38796	2.07206	0.107266	0.96954	Blood/Immune
17	A03.556.249.124.Ileum	4.32625e-12	1.84146e-12	0.00940287	58	2.34936	2.02674	0.107266	0.96954	Digestive
18	A11.436.397.Keratinocytes	4.37002e-12	1.86058e-12	0.00941844	58	2.34874	2.02602	0.107266	0.96954	Other
19	Thyroid	4.17317e-12	1.81251e-12	0.0106557	58	2.30242	1.97242	0.109697	0.959806	Endocrine
20	A15.382.Immune.System	5.16523e-12	2.245e-12	0.0107021	58	2.30078	1.97053	0.109697	0.959806	Blood/Immune
