## Supplemental Table S5 for "A scalable variational approach to characterize pleiotropic components across thousands of human diseases and complex traits using GWAS summary statistics"

### Sheet: Sheet1
Table S5. Leading three factor results from tSVD for four focal traits
sheet name: traitname_factor_(trait contribution score / SNP contribution score / ldsc result)
"traitname_factor_trait": trait contribution score for 20 leading traits
"traitname_factor_SNP": variant contribution score for 10 leading SNPs
"traitname_factor_ldsc": ldsc result include enriched annotation if any. If no enrichment, then list top 20 annotation with smallest q values
As example, here we explain headers in BMI_F1_trait, BMI_F1_SNP, BMI_F1_ldsc:
BMI_F1_trait:
From trait_type to estimates.final.h2_observed are the same as phenotype identifiers in Table S6
Display_name: shortened phenotype name for plotting
cntr_score: trait contribution score in Factor 1 (leading 20 traits)
BMI_F1_SNP:
cntr_score: SNP contribution score in Factor 1 (leading 10 SNPs)
BMI_F1_ldsc:
Name: tissue/cell type annotation name
slope: Slope estimate for this annotation from S-LDSC
slope_se: jacknife standard error form S-LDSC
Enrich_z: slope / slope_se
neglogp: negative log10 p values
qval: q value estimated within Factor 1 using qvalue R package
tissue_group: category of tissue / cell type annotation (see details in Finucane et.al, 2015)

### Sheet: BMI_F1_trait
	trait_type	phenocode	pheno_sex	coding	modifier	description	description_more	coding_description	category	BIN_QT	N	Neff	estimates.final.h2_observed	display_name	cntr_score
1	continuous	23105	both_sexes		irnt	Basal metabolic rate	Body composition estimation by impedance measurement. Basal metabolic rate Return value in Kilo- Joules.		UK Biobank Assessment Centre > Physical measures > Anthropometry > Impedance measures	QT	413178	413178	0.336	Basal metabolic rate	0.0367258
2	continuous	23101	both_sexes		irnt	Whole body fat-free mass	Body composition estimation by impedance measurement. Fat free mass Fat free mass in Kg. Increment in 0.1 Kg		UK Biobank Assessment Centre > Physical measures > Anthropometry > Impedance measures	QT	413158	413158	0.348	Whole body fat-free mass	0.0364821
3	continuous	23102	both_sexes		irnt	Whole body water mass	Body composition estimation by impedance measurement. Body water mass Units in Kg. Increments in 0.1 Kg.		UK Biobank Assessment Centre > Physical measures > Anthropometry > Impedance measures	QT	413190	413190	0.342	Whole body water mass	0.0359122
4	continuous	23117	both_sexes		irnt	Leg fat-free mass (left)	Body composition estimation by impedance measurement. Left leg fat free mass. Left leg fat free mass in Kg, 0.1 increments.		UK Biobank Assessment Centre > Physical measures > Anthropometry > Impedance measures	QT	413118	413118	0.326	Leg fat-free mass (left)	0.034704
5	continuous	23118	both_sexes		irnt	Leg predicted mass (left)	Body composition estimation by impedance measurement. Left leg predicted mass. in Kg, 0.1 increments.		UK Biobank Assessment Centre > Physical measures > Anthropometry > Impedance measures	QT	413113	413113	0.316	Leg predicted mass (left)	0.0337114
6	continuous	23114	both_sexes		irnt	Leg predicted mass (right)	Body composition estimation by impedance measurement. Right leg predicted mass. in Kg, 0.1 increments.		UK Biobank Assessment Centre > Physical measures > Anthropometry > Impedance measures	QT	413146	413146	0.323	Leg predicted mass (right)	0.0336815
7	continuous	23113	both_sexes		irnt	Leg fat-free mass (right)	Body composition estimation by impedance measurement. Right leg fat free mass. Right leg fat free mass in Kg, 0.1 increments.		UK Biobank Assessment Centre > Physical measures > Anthropometry > Impedance measures	QT	413147	413147	0.319	Leg fat-free mass (right)	0.0333924
8	continuous	23129	both_sexes		irnt	Trunk fat-free mass	Body composition estimation by impedance measurement. Trunk fat free mass. Trunk fat free mass in Kg, 0.1 increments.		UK Biobank Assessment Centre > Physical measures > Anthropometry > Impedance measures	QT	412844	412844	0.339	Trunk fat-free mass	0.0327394
9	continuous	23130	both_sexes		irnt	Trunk predicted mass	Body composition estimation by impedance measurement. Trunk predicted mass in Kg, 0.1 increments.		UK Biobank Assessment Centre > Physical measures > Anthropometry > Impedance measures	QT	412802	412802	0.339	Trunk predicted mass	0.0326669
10	continuous	23126	both_sexes		irnt	Arm predicted mass (left)	Body composition estimation by impedance measurement. Left arm predicted mass. in Kg, 0.1 increments.		UK Biobank Assessment Centre > Physical measures > Anthropometry > Impedance measures	QT	412983	412983	0.305	Arm predicted mass (left)	0.0323176
11	continuous	23125	both_sexes		irnt	Arm fat-free mass (left)	Body composition estimation by impedance measurement. Left arm fat free mass Left arm fat free mass in Kg, 0.1 increments.		UK Biobank Assessment Centre > Physical measures > Anthropometry > Impedance measures	QT	412998	412998	0.303	Arm fat-free mass (left)	0.0321685
12	continuous	23122	both_sexes		irnt	Arm predicted mass (right)	Body composition estimation by impedance measurement. Right Arm predicted mass in Kg, 0.1 increments.		UK Biobank Assessment Centre > Physical measures > Anthropometry > Impedance measures	QT	413067	413067	0.313	Arm predicted mass (right)	0.0319991
13	continuous	23121	both_sexes		irnt	Arm fat-free mass (right)	Body composition estimation by impedance measurement. Right arm fat free mass Right arm fat free mass in Kg, 0.1 increments.		UK Biobank Assessment Centre > Physical measures > Anthropometry > Impedance measures	QT	413074	413074	0.308	Arm fat-free mass (right)	0.0317026
14	continuous	21002	both_sexes		irnt	Weight	Weight was measured by a variety of means during the initial Assessment Centre visit. This field amalgamates these values into a single item.		UK Biobank Assessment Centre > Physical measures > Anthropometry > Body size measures	QT	419316	419316	0.3	Weight_v1	0.0305372
15	continuous	23098	both_sexes		irnt	Weight	Weight of person taken during impedance measurement. 0.1 increments. Range 0 - 200Kg.		UK Biobank Assessment Centre > Physical measures > Anthropometry > Impedance measures	QT	413194	413194	0.296	Weight_v2	0.0298242
16	continuous	50	both_sexes		irnt	Standing height	Standing height was measured using a Seca 202 device		UK Biobank Assessment Centre > Physical measures > Anthropometry > Body size measures	QT	419596	419596	0.588	Standing height	0.0206731
17	continuous	49	both_sexes		irnt	Hip circumference	Hip circumference		UK Biobank Assessment Centre > Physical measures > Anthropometry > Body size measures	QT	419757	419757	0.25	Hip circumference	0.0199521
18	continuous	20015	both_sexes		irnt	Sitting height	Distance from rump to crown when sitting, calculated as the difference between ~F51~ and ~F3077~.		UK Biobank Assessment Centre > Physical measures > Anthropometry > Body size measures	QT	419233	419233	0.449	Sitting height	0.018374
19	continuous	23100	both_sexes		irnt	Whole body fat mass	Body composition estimation by impedance measurement. Fat mass Total fat mass in Kg, in 0.1Kg increments.		UK Biobank Assessment Centre > Physical measures > Anthropometry > Impedance measures	QT	412524	412524	0.275	Whole body fat mass	0.0182851
20	continuous	23124	both_sexes		irnt	Arm fat mass (left)	Body composition estimation by impedance measurement. Left arm fat mass. Left arm fat mass in Kg, 0.1 increments.		UK Biobank Assessment Centre > Physical measures > Anthropometry > Impedance measures	QT	413007	413007	0.255	Arm fat mass (left)	0.0178643

### Sheet: BMI_F1_SNP
	SNP	clossest_gene	chr	pos	ref	alt	rsid	hgnc_id	ensembl_gene_id	cntr_score
1	rs74676797	TMEM18	2	633063	G	A	rs74676797	HGNC:25257	ENSG00000151353	0.000297972
2	rs4121765	PMAIP1	18	57730096	G	A	rs4121765	HGNC:9108	ENSG00000141682	0.000293972
3	rs7188250	FTO	16	53834607	T	C	rs7188250	HGNC:24678	ENSG00000140718	0.000289291
4	rs62104180	ALKAL2	2	466003	G	A	rs62104180	HGNC:27683	ENSG00000189292	0.000282952
5	rs475134	MC4R	18	57852752	C	T	rs475134	HGNC:6932	ENSG00000166603	0.00027605
6	rs7205859	FTO	16	53826000	A	T	rs7205859	HGNC:24678	ENSG00000140718	0.000261591
7	rs2744939	SPDEF	6	34548206	T	A	rs2744939	HGNC:17257	ENSG00000124664	0.000254586
8	rs13029479	TMEM18	2	655222	G	A	rs13029479	HGNC:25257	ENSG00000151353	0.000252168
9	rs2331933	MC4R	18	57955945	T	G	rs2331933	HGNC:6932	ENSG00000166603	0.000247126
10	rs72989246	PMAIP1	18	57721198	C	T	rs72989246	HGNC:9108	ENSG00000141682	0.000242197

### Sheet: BMI_F1_ldsc
	Name	slope	slope_se	pval	Factor	enrich_z	neglogp	qval	neglogq	tissue_group
1	Brain_Nucleus_accumbens_(basal_ganglia)	6.9821e-08	3.55011e-08	0.0246074	1	1.96673	1.60893	0.999988	5.38615e-06	CNS
2	Brain_Putamen_(basal_ganglia)	6.79986e-08	3.57422e-08	0.0285548	1	1.90247	1.54432	0.999988	5.38615e-06	CNS
3	A11.872.190.260.Embryoid.Bodies	7.35507e-08	4.06368e-08	0.0351515	1	1.80995	1.45406	0.999988	5.38615e-06	Other
4	Brain_Frontal_Cortex_(BA9)	5.98777e-08	3.37193e-08	0.0378854	1	1.77577	1.42153	0.999988	5.38615e-06	CNS
5	A08.186.211.464.405.Hippocampus	7.40557e-08	4.2635e-08	0.0411961	1	1.73697	1.38514	0.999988	5.38615e-06	CNS
6	A08.186.211.464.Limbic.System	6.78201e-08	4.15656e-08	0.0513776	1	1.63164	1.28923	0.999988	5.38615e-06	CNS
7	A02.835.232.834.151.Cervical.Vertebrae	7.35268e-08	4.65408e-08	0.0570721	1	1.57984	1.24358	0.999988	5.38615e-06	Musculoskeletal/Connective
8	A08.186.211.730.885.287.500.270.Frontal.Lobe	6.11098e-08	3.8971e-08	0.0584309	1	1.56808	1.23336	0.999988	5.38615e-06	CNS
9	Brain_Hypothalamus	5.83611e-08	3.96817e-08	0.0706819	1	1.47073	1.15069	0.999988	5.38615e-06	CNS
10	A11.329.629.Osteoblasts	7.16681e-08	5.02491e-08	0.0768973	1	1.42626	1.11409	0.999988	5.38615e-06	Musculoskeletal/Connective
11	Breast_Mammary_Tissue	5.13804e-08	3.67512e-08	0.0810474	1	1.39806	1.09126	0.999988	5.38615e-06	Other
12	A03.734.414.Islets.of.Langerhans	5.28796e-08	3.95567e-08	0.0906434	1	1.3368	1.04266	0.999988	5.38615e-06	Other
13	A08.186.211.730.885.287.500.Cerebral.Cortex	4.60071e-08	4.06102e-08	0.128629	1	1.1329	0.890662	0.999988	5.38615e-06	CNS
14	A08.186.211.464.710.225.Entorhinal.Cortex	4.84683e-08	4.30166e-08	0.129928	1	1.12673	0.886298	0.999988	5.38615e-06	CNS
15	Testis	5.30714e-08	4.7143e-08	0.130135	1	1.12575	0.885606	0.999988	5.38615e-06	Endocrine
16	A08.186.211.Brain	4.29389e-08	3.95612e-08	0.138877	1	1.08538	0.857371	0.999988	5.38615e-06	CNS
17	Brain_Anterior_cingulate_cortex_(BA24)	4.10545e-08	3.87721e-08	0.14483	1	1.05887	0.839142	0.999988	5.38615e-06	CNS
18	A11.872.580.Mesenchymal.Stem.Cells	5.65314e-08	5.35303e-08	0.14547	1	1.05606	0.837228	0.999988	5.38615e-06	Other
19	Brain_Substantia_nigra	3.5602e-08	3.4313e-08	0.149737	1	1.03756	0.824672	0.999988	5.38615e-06	CNS
20	Cells_Transformed_fibroblasts	5.77946e-08	5.61172e-08	0.151531	1	1.02989	0.819499	0.999988	5.38615e-06	Other

### Sheet: BMI_F2_SNP
	SNP	clossest_gene	chr	pos	ref	alt	rsid	hgnc_id	ensembl_gene_id	cntr_score
1	rs6449353	LCORL	4	18033488	T	C	rs6449353	HGNC:30776	ENSG00000178177	0.00035643
2	rs35662238	FAM184B	4	17782705	G	A	rs35662238	HGNC:29235	ENSG00000047662	0.000321216
3	rs16947005	MAP3K3	17	61702989	A	G	rs16947005	HGNC:6855	ENSG00000198909	0.000287968
4	rs112743014	LCORL	4	18007761	A	C	rs112743014	HGNC:30776	ENSG00000178177	0.00028003
5	rs2727310	GH2	17	61963241	A	G	rs2727310	HGNC:4262	ENSG00000136487	0.000269303
6	rs62078384	GIP	17	47044463	C	T	rs62078384	HGNC:4270	ENSG00000159224	0.000263422
7	rs262548	KDM4B	19	4951335	T	C	rs262548	HGNC:29136	ENSG00000127663	0.000262212
8	rs2871865	IGF1R	15	99194896	C	G	rs2871865	HGNC:5465	ENSG00000140443	0.000260361
9	rs3785569	SCN4A	17	62023724	G	T	rs3785569	HGNC:10591	ENSG00000007314	0.000257834
10	rs7031064	NFIB	9	14455076	A	G	rs7031064	HGNC:7785	ENSG00000147862	0.000253809

### Sheet: BMI_F2_ldsc
	Name	slope	slope_se	pval	Factor	enrich_z	neglogp	qval	neglogq	tissue_group
1	A02.835.232.834.151.Cervical.Vertebrae	6.2059e-08	3.32575e-08	0.0310195	2	1.86602	1.50837	1	4.55724e-08	Musculoskeletal/Connective
2	Breast_Mammary_Tissue	4.73098e-08	3.05211e-08	0.0605626	2	1.55007	1.2178	1	4.55724e-08	Other
3	A05.360.490.Germ.Cells	5.57118e-08	3.82246e-08	0.0724911	2	1.45749	1.13972	1	4.55724e-08	Other
4	A11.497.497.600.Oocytes	4.23558e-08	3.28291e-08	0.098492	2	1.29019	1.0066	1	4.55724e-08	Other
5	A11.436.329.Granulosa.Cells	4.69513e-08	3.83797e-08	0.110601	2	1.22334	0.956241	1	4.55724e-08	Endocrine
6	Cells_Transformed_fibroblasts	3.84187e-08	3.38298e-08	0.128052	2	1.13565	0.892612	1	4.55724e-08	Other
7	A11.382.Endocrine.Cells	5.65011e-08	5.09486e-08	0.133719	2	1.10898	0.873808	1	4.55724e-08	Endocrine
8	A11.872.190.260.Embryoid.Bodies	3.46962e-08	3.6128e-08	0.168435	2	0.960368	0.773568	1	4.55724e-08	Other
9	A11.329.228.Fibroblasts	2.81366e-08	2.94325e-08	0.169544	2	0.955969	0.770718	1	4.55724e-08	Musculoskeletal/Connective
10	Uterus	1.85064e-08	2.91802e-08	0.262971	2	0.634212	0.580092	1	4.55724e-08	Other
11	Brain_Putamen_(basal_ganglia)	2.23039e-08	3.7959e-08	0.278408	2	0.587579	0.555319	1	4.55724e-08	CNS
12	A11.436.294.064.Glucagon.Secreting.Cells	1.92163e-08	3.45901e-08	0.289262	2	0.555541	0.538708	1	4.55724e-08	Other
13	A03.734.414.Islets.of.Langerhans	1.78499e-08	3.26209e-08	0.292123	2	0.547193	0.534434	1	4.55724e-08	Other
14	A10.165.450.300.425.Keloid	2.4817e-08	5.25864e-08	0.318489	2	0.471927	0.496905	1	4.55724e-08	Musculoskeletal/Connective
15	Brain_Nucleus_accumbens_(basal_ganglia)	1.7251e-08	3.71613e-08	0.321245	2	0.46422	0.493163	1	4.55724e-08	CNS
16	A06.407.312.782.Testis	1.05267e-08	2.81057e-08	0.354001	2	0.37454	0.450995	1	4.55724e-08	Endocrine
17	A11.620.520.Myocytes..Smooth.Muscle	2.08122e-08	5.6965e-08	0.357425	2	0.36535	0.446815	1	4.55724e-08	Musculoskeletal/Connective
18	A10.272.497.Epidermis	1.14522e-08	3.55366e-08	0.373626	2	0.322266	0.427563	1	4.55724e-08	Other
19	Brain_Caudate_(basal_ganglia)	1.13413e-08	3.75728e-08	0.381384	2	0.301848	0.418638	1	4.55724e-08	CNS
20	A05.810.453.324.Kidney.Cortex	1.04939e-08	3.61361e-08	0.385756	2	0.290399	0.413688	1	4.55724e-08	Other

### Sheet: BMI_F4_SNP
	SNP	clossest_gene	chr	pos	ref	alt	rsid	hgnc_id	ensembl_gene_id	cntr_score
1	rs2908007	WNT16	7	120962164	A	G	rs2908007	HGNC:16267	ENSG00000002745	0.000809715
2	rs12164093	WNT16	7	120917087	A	G	rs12164093	HGNC:16267	ENSG00000002745	0.000677902
3	rs9491698	RSPO3	6	127471331	T	C	rs9491698	HGNC:20866	ENSG00000146374	0.00065573
4	rs6925996	CCDC170	6	151910904	T	C	rs6925996	HGNC:21177	ENSG00000120262	0.00065018
5	rs78562306	WNT16	7	120926760	A	C	rs78562306	HGNC:16267	ENSG00000002745	0.000607289
6	rs7792993	FAM3C	7	121025577	A	C	rs7792993	HGNC:18664	ENSG00000196937	0.000599655
7	rs12539842	WNT16	7	120921328	A	G	rs12539842	HGNC:16267	ENSG00000002745	0.000588417
8	rs5993789	SEPTIN5	22	19668654	T	C	rs5993789	HGNC:9164	ENSG00000184702	0.000586386
9	rs2254595	FAM3C	7	121007249	T	C	rs2254595	HGNC:18664	ENSG00000196937	0.000564361
10	rs6545405	SPTBN1	2	54663286	T	C	rs6545405	HGNC:11275	ENSG00000115306	0.000563046

### Sheet: BMI_F4_ldsc
	Name	slope	slope_se	pval	Factor	enrich_z	neglogp	qval	neglogq	tissue_group
1	A11.872.190.260.Embryoid.Bodies	1.90876e-07	5.20273e-08	0.000121864	4	3.66876	3.91413	0.0249821	1.60237	Other
2	A10.165.114.830.750.Subcutaneous.Fat	1.62353e-07	5.14873e-08	0.000807263	4	3.15327	3.09298	0.0479756	1.31898	Adipose
3	A10.165.114.830.500.750.Subcutaneous.Fat..Abdominal	1.68387e-07	5.37639e-08	0.000868203	4	3.13196	3.06138	0.0479756	1.31898	Adipose
4	A10.690.Muscles	2.20422e-07	7.08801e-08	0.000936109	4	3.10979	3.02867	0.0479756	1.31898	Musculoskeletal/Connective

### Sheet: height_F2_trait
	trait_type	phenocode	pheno_sex	coding	modifier	description	description_more	coding_description	category	BIN_QT	N	Neff	estimates.final.h2_observed	display_name	cntr_score
1	continuous	50	both_sexes		irnt	Standing height	Standing height was measured using a Seca 202 device		UK Biobank Assessment Centre > Physical measures > Anthropometry > Body size measures	QT	419596	419596	0.588	Standing height	0.0643787
2	continuous	20015	both_sexes		irnt	Sitting height	Distance from rump to crown when sitting, calculated as the difference between ~F51~ and ~F3077~.		UK Biobank Assessment Centre > Physical measures > Anthropometry > Body size measures	QT	419233	419233	0.449	Sitting height	0.0366193
3	continuous	51	both_sexes		irnt	Seated height	Seated height was measured using a Seca 202 device with the participant seated on a box, the size of which is given by ~F3077~		UK Biobank Assessment Centre > Physical measures > Anthropometry > Body size measures	QT	419245	419245	0.291	Seated height	0.0260181
4	continuous	3062	both_sexes		irnt	Forced vital capacity (FVC)	FVC value calculated from blow		UK Biobank Assessment Centre > Physical measures > Spirometry	QT	383471	383471	0.223	FVC	0.0209395
5	continuous	20151	both_sexes		irnt	Forced vital capacity (FVC), Best measure	Highest measure from the array of values for Forced Vital Capacity (FVC) (~F3062~), which was ""acceptable"" according to corresponding acceptability field (~F3061~). A blow was deemed acceptable if recorded as 0 (no problems) or 32 (0x20 - ""USER_ACCEPTED""). This derived data field has come from Professor Martin Tobin at the University of Leicester.		UK Biobank Assessment Centre > Physical measures > Spirometry	QT	316932	316932	0.256	FVC (best)	0.0200229
6	continuous	1697	both_sexes			Comparative height size at age 10	ACE touchscreen question ""When you were 10 years old, compared to average would you describe yourself as:"" This question was dropped from the touchscreen protocol on 24/10/2016.		UK Biobank Assessment Centre > Touchscreen > Early life factors	QT	413682	413682	0.265	Comparative height size at age 10	0.0189499
7	continuous	20153	both_sexes		irnt	Forced expiratory volume in 1-second (FEV1), predicted	Predicted Forced Expiratory Volume in 1-second (FEV1), was calculated using a subset of ""healthy never smokers"" from UK Biobank. ""Healthy never smokers"", were selected as individuals with ""Ever Smoking Status""=0 and with ""Reproducible measure using the European Respiratory Society/American Thoracic Society (ERS/ATS) Criteria""=YES (1), with the following exclusions: ~F2316~: Individuals who indicated that they had experienced wheeze: ""Yes"" (1), ""Do not know"" (-1) or ""Prefer not to answer"" (-3). ~F6152~: Individuals who reported ""emphysema/chronic bronchitis"" (6) or ""asthma"" (8) or ""Prefer not to answer"" (-3). ~F20002~: Individuals who reported any of the following: asthma (1111), COPD (1112), emphysema/chronic bronchitis (1113), bronchiectasis (1114), interstitial lung disease (1115), asbestosis (1120), pulmonary fibrosis (1121), fibrosing/unspecified alveolitis (1122), respiratory failure (1124), pleurisy (1125), spontaneous/recurrent pneumothorax (1126), other respiratory problems (1117). Healthy never smokers were grouped into 58 age-sex bands (29 age bands per sex; ages 39, 40 and 41 were grouped into one band and ages 69, 70 and 72 were grouped into one band with ages 42 to 68 each forming a separate band) and the following linear regression model was fitted in each age-sex band: FEV1 = Beta0 + Beta1 * Standing Height Predicted FEV1 was then calculated for all samples who were never smokers (""Ever Smoking Status""=0) or heavy smokers (""Ever Smoking Status""=1 AND ""Pack years as proportion of life span exposed to smoking"" &gt;= 0.42) and with ""Reproducible measure using the European Respiratory Society/American Thoracic Society (ERS/ATS) Criteria""=YES, using the estimates of Beta0 and Beta1 , from the appropriate age-sex band: Predicted FEV1= (pred. Beta0 ) + (pred. Beta1 )^ * Standing Height Five individuals were outliers in terms of their FEV1 and were not coded. This derived data field has come from Professor Martin Tobin at the University of Leicester.		UK Biobank Assessment Centre > Physical measures > Spirometry	QT	137532	137532	0.457	FEV1 (predict)	0.0170173
8	continuous	3063	both_sexes		irnt	Forced expiratory volume in 1-second (FEV1)	FEV1 value calculated from blow		UK Biobank Assessment Centre > Physical measures > Spirometry	QT	383471	383471	0.205	FEV1	0.0162853
9	continuous	20150	both_sexes		irnt	Forced expiratory volume in 1-second (FEV1), Best measure	Highest measure from the array of values for Forced Expiratory Volume in 1-second (FEV1) ~F3063~, which was ""acceptable"" according to corresponding acceptability field (~F3061~). A blow was deemed acceptable if recorded as 0 (no problems) or 32 (0x20 - ""USER_ACCEPTED""). This derived data field has come from Professor Martin Tobin at the University of Leicester.		UK Biobank Assessment Centre > Physical measures > Spirometry	QT	316932	316932	0.235	FEV1 (best)	0.0153072
10	continuous	23115	both_sexes		irnt	Leg fat percentage (left)	Body composition estimation by impedance measurement. Left leg fat percentage Range 1-75% in 0.1% increments.		UK Biobank Assessment Centre > Physical measures > Anthropometry > Impedance measures	QT	413138	413138	0.242	Leg fat percentage (left)	0.0126581
11	continuous	23111	both_sexes		irnt	Leg fat percentage (right)	Body composition estimation by impedance measurement. Right leg fat percentages Range 1-75% in 0.1% increments.		UK Biobank Assessment Centre > Physical measures > Anthropometry > Impedance measures	QT	413161	413161	0.244	Leg fat percentage (right)	0.0125957
12	continuous	MAP	both_sexes		combined_medadj_irnt	Mean arterial pressure, combined automated + manual reading, adjusted by medication	(SBP [4080, 93] + 2 * DBP [4079, 94]) / 3, adjusted by the use of blood pressure lowering medication (6153_2 and 6177_2)			QT	417001	417001	0.222	Mean arterial pressure (combined_medadj)	0.0122881
13	continuous	23130	both_sexes		irnt	Trunk predicted mass	Body composition estimation by impedance measurement. Trunk predicted mass in Kg, 0.1 increments.		UK Biobank Assessment Centre > Physical measures > Anthropometry > Impedance measures	QT	412802	412802	0.339	Trunk predicted mass	0.0120341
14	continuous	23129	both_sexes		irnt	Trunk fat-free mass	Body composition estimation by impedance measurement. Trunk fat free mass. Trunk fat free mass in Kg, 0.1 increments.		UK Biobank Assessment Centre > Physical measures > Anthropometry > Impedance measures	QT	412844	412844	0.339	Trunk fat-free mass	0.0120338
15	continuous	SBP	both_sexes		combined_medadj_irnt	Systolic blood pressure, combined automated + manual reading, adjusted by medication	Combination of DBP automated (4080) + manual (93) reading, adjusted by the use of blood pressure lowering medication (6153_2 and 6177_2)			QT	417001	417001	0.225	SBP (combined_medadj)	0.011788
16	continuous	MAP	both_sexes		auto_medadj_irnt	Mean arterial pressure, automated reading, adjusted by medication	(SBP [4080] + 2 * DBP [4079]) / 3, adjusted by the use of blood pressure lowering medication (6153_2 and 6177_2)			QT	393858	393858	0.214	Mean arterial pressure (auto_medadj)	0.0113005
17	continuous	SBP	both_sexes		auto_medadj_irnt	Systolic blood pressure, automated reading, adjusted by medication	SBP (automated reading; 4080) adjusted by the use of blood pressure lowering medication (6153_2 and 6177_2)			QT	393858	393858	0.217	SBP (auto_medadj)	0.0108333
18	continuous	23119	both_sexes		irnt	Arm fat percentage (right)	Body composition estimation by impedance measurement. Right arm fat percentage Range 1-75% in 0.1% increments.		UK Biobank Assessment Centre > Physical measures > Anthropometry > Impedance measures	QT	413107	413107	0.24	Arm fat percentage (right)	0.0102076
19	continuous	23123	both_sexes		irnt	Arm fat percentage (left)	Body composition estimation by impedance measurement. Left arm fat percentage Range 1-75% in 0.1% increments.		UK Biobank Assessment Centre > Physical measures > Anthropometry > Impedance measures	QT	413046	413046	0.245	Arm fat percentage (left)	0.0101534
20	continuous	DBP	both_sexes		combined_medadj_irnt	Diastolic blood pressure, combined automated + manual reading, adjusted by medication	Combination of DBP automated (4079) + manual (94) reading, adjusted by the use of blood pressure lowering medication (6153_2 and 6177_2)			QT	417003	417003	0.212	DBP (combined_medadj)	0.00980381

### Sheet: height_F2_SNP
	SNP	clossest_gene	chr	pos	ref	alt	rsid	hgnc_id	ensembl_gene_id	cntr_score
1	rs6449353	LCORL	4	18033488	T	C	rs6449353	HGNC:30776	ENSG00000178177	0.00035643
2	rs35662238	FAM184B	4	17782705	G	A	rs35662238	HGNC:29235	ENSG00000047662	0.000321216
3	rs16947005	MAP3K3	17	61702989	A	G	rs16947005	HGNC:6855	ENSG00000198909	0.000287968
4	rs112743014	LCORL	4	18007761	A	C	rs112743014	HGNC:30776	ENSG00000178177	0.00028003
5	rs2727310	GH2	17	61963241	A	G	rs2727310	HGNC:4262	ENSG00000136487	0.000269303
6	rs62078384	GIP	17	47044463	C	T	rs62078384	HGNC:4270	ENSG00000159224	0.000263422
7	rs262548	KDM4B	19	4951335	T	C	rs262548	HGNC:29136	ENSG00000127663	0.000262212
8	rs2871865	IGF1R	15	99194896	C	G	rs2871865	HGNC:5465	ENSG00000140443	0.000260361
9	rs3785569	SCN4A	17	62023724	G	T	rs3785569	HGNC:10591	ENSG00000007314	0.000257834
10	rs7031064	NFIB	9	14455076	A	G	rs7031064	HGNC:7785	ENSG00000147862	0.000253809

### Sheet: height_F2_ldsc
	Name	slope	slope_se	pval	Factor	enrich_z	neglogp	qval	neglogq	tissue_group
1	A02.835.232.834.151.Cervical.Vertebrae	6.2059e-08	3.32575e-08	0.0310195	2	1.86602	1.50837	1	4.55724e-08	Musculoskeletal/Connective
2	Breast_Mammary_Tissue	4.73098e-08	3.05211e-08	0.0605626	2	1.55007	1.2178	1	4.55724e-08	Other
3	A05.360.490.Germ.Cells	5.57118e-08	3.82246e-08	0.0724911	2	1.45749	1.13972	1	4.55724e-08	Other
4	A11.497.497.600.Oocytes	4.23558e-08	3.28291e-08	0.098492	2	1.29019	1.0066	1	4.55724e-08	Other
5	A11.436.329.Granulosa.Cells	4.69513e-08	3.83797e-08	0.110601	2	1.22334	0.956241	1	4.55724e-08	Endocrine
6	Cells_Transformed_fibroblasts	3.84187e-08	3.38298e-08	0.128052	2	1.13565	0.892612	1	4.55724e-08	Other
7	A11.382.Endocrine.Cells	5.65011e-08	5.09486e-08	0.133719	2	1.10898	0.873808	1	4.55724e-08	Endocrine
8	A11.872.190.260.Embryoid.Bodies	3.46962e-08	3.6128e-08	0.168435	2	0.960368	0.773568	1	4.55724e-08	Other
9	A11.329.228.Fibroblasts	2.81366e-08	2.94325e-08	0.169544	2	0.955969	0.770718	1	4.55724e-08	Musculoskeletal/Connective
10	Uterus	1.85064e-08	2.91802e-08	0.262971	2	0.634212	0.580092	1	4.55724e-08	Other
11	Brain_Putamen_(basal_ganglia)	2.23039e-08	3.7959e-08	0.278408	2	0.587579	0.555319	1	4.55724e-08	CNS
12	A11.436.294.064.Glucagon.Secreting.Cells	1.92163e-08	3.45901e-08	0.289262	2	0.555541	0.538708	1	4.55724e-08	Other
13	A03.734.414.Islets.of.Langerhans	1.78499e-08	3.26209e-08	0.292123	2	0.547193	0.534434	1	4.55724e-08	Other
14	A10.165.450.300.425.Keloid	2.4817e-08	5.25864e-08	0.318489	2	0.471927	0.496905	1	4.55724e-08	Musculoskeletal/Connective
15	Brain_Nucleus_accumbens_(basal_ganglia)	1.7251e-08	3.71613e-08	0.321245	2	0.46422	0.493163	1	4.55724e-08	CNS
16	A06.407.312.782.Testis	1.05267e-08	2.81057e-08	0.354001	2	0.37454	0.450995	1	4.55724e-08	Endocrine
17	A11.620.520.Myocytes..Smooth.Muscle	2.08122e-08	5.6965e-08	0.357425	2	0.36535	0.446815	1	4.55724e-08	Musculoskeletal/Connective
18	A10.272.497.Epidermis	1.14522e-08	3.55366e-08	0.373626	2	0.322266	0.427563	1	4.55724e-08	Other
19	Brain_Caudate_(basal_ganglia)	1.13413e-08	3.75728e-08	0.381384	2	0.301848	0.418638	1	4.55724e-08	CNS
20	A05.810.453.324.Kidney.Cortex	1.04939e-08	3.61361e-08	0.385756	2	0.290399	0.413688	1	4.55724e-08	Other

### Sheet: height_F1_SNP
	SNP	clossest_gene	chr	pos	ref	alt	rsid	hgnc_id	ensembl_gene_id	cntr_score
1	rs74676797	TMEM18	2	633063	G	A	rs74676797	HGNC:25257	ENSG00000151353	0.000297972
2	rs4121765	PMAIP1	18	57730096	G	A	rs4121765	HGNC:9108	ENSG00000141682	0.000293972
3	rs7188250	FTO	16	53834607	T	C	rs7188250	HGNC:24678	ENSG00000140718	0.000289291
4	rs62104180	ALKAL2	2	466003	G	A	rs62104180	HGNC:27683	ENSG00000189292	0.000282952
5	rs475134	MC4R	18	57852752	C	T	rs475134	HGNC:6932	ENSG00000166603	0.00027605
6	rs7205859	FTO	16	53826000	A	T	rs7205859	HGNC:24678	ENSG00000140718	0.000261591
7	rs2744939	SPDEF	6	34548206	T	A	rs2744939	HGNC:17257	ENSG00000124664	0.000254586
8	rs13029479	TMEM18	2	655222	G	A	rs13029479	HGNC:25257	ENSG00000151353	0.000252168
9	rs2331933	MC4R	18	57955945	T	G	rs2331933	HGNC:6932	ENSG00000166603	0.000247126
10	rs72989246	PMAIP1	18	57721198	C	T	rs72989246	HGNC:9108	ENSG00000141682	0.000242197

### Sheet: height_F1_ldsc
	Name	slope	slope_se	pval	Factor	enrich_z	neglogp	qval	neglogq	tissue_group
1	Brain_Nucleus_accumbens_(basal_ganglia)	6.9821e-08	3.55011e-08	0.0246074	1	1.96673	1.60893	0.999988	5.38615e-06	CNS
2	Brain_Putamen_(basal_ganglia)	6.79986e-08	3.57422e-08	0.0285548	1	1.90247	1.54432	0.999988	5.38615e-06	CNS
3	A11.872.190.260.Embryoid.Bodies	7.35507e-08	4.06368e-08	0.0351515	1	1.80995	1.45406	0.999988	5.38615e-06	Other
4	Brain_Frontal_Cortex_(BA9)	5.98777e-08	3.37193e-08	0.0378854	1	1.77577	1.42153	0.999988	5.38615e-06	CNS
5	A08.186.211.464.405.Hippocampus	7.40557e-08	4.2635e-08	0.0411961	1	1.73697	1.38514	0.999988	5.38615e-06	CNS
6	A08.186.211.464.Limbic.System	6.78201e-08	4.15656e-08	0.0513776	1	1.63164	1.28923	0.999988	5.38615e-06	CNS
7	A02.835.232.834.151.Cervical.Vertebrae	7.35268e-08	4.65408e-08	0.0570721	1	1.57984	1.24358	0.999988	5.38615e-06	Musculoskeletal/Connective
8	A08.186.211.730.885.287.500.270.Frontal.Lobe	6.11098e-08	3.8971e-08	0.0584309	1	1.56808	1.23336	0.999988	5.38615e-06	CNS
9	Brain_Hypothalamus	5.83611e-08	3.96817e-08	0.0706819	1	1.47073	1.15069	0.999988	5.38615e-06	CNS
10	A11.329.629.Osteoblasts	7.16681e-08	5.02491e-08	0.0768973	1	1.42626	1.11409	0.999988	5.38615e-06	Musculoskeletal/Connective
11	Breast_Mammary_Tissue	5.13804e-08	3.67512e-08	0.0810474	1	1.39806	1.09126	0.999988	5.38615e-06	Other
12	A03.734.414.Islets.of.Langerhans	5.28796e-08	3.95567e-08	0.0906434	1	1.3368	1.04266	0.999988	5.38615e-06	Other
13	A08.186.211.730.885.287.500.Cerebral.Cortex	4.60071e-08	4.06102e-08	0.128629	1	1.1329	0.890662	0.999988	5.38615e-06	CNS
14	A08.186.211.464.710.225.Entorhinal.Cortex	4.84683e-08	4.30166e-08	0.129928	1	1.12673	0.886298	0.999988	5.38615e-06	CNS
15	Testis	5.30714e-08	4.7143e-08	0.130135	1	1.12575	0.885606	0.999988	5.38615e-06	Endocrine
16	A08.186.211.Brain	4.29389e-08	3.95612e-08	0.138877	1	1.08538	0.857371	0.999988	5.38615e-06	CNS
17	Brain_Anterior_cingulate_cortex_(BA24)	4.10545e-08	3.87721e-08	0.14483	1	1.05887	0.839142	0.999988	5.38615e-06	CNS
18	A11.872.580.Mesenchymal.Stem.Cells	5.65314e-08	5.35303e-08	0.14547	1	1.05606	0.837228	0.999988	5.38615e-06	Other
19	Brain_Substantia_nigra	3.5602e-08	3.4313e-08	0.149737	1	1.03756	0.824672	0.999988	5.38615e-06	CNS
20	Cells_Transformed_fibroblasts	5.77946e-08	5.61172e-08	0.151531	1	1.02989	0.819499	0.999988	5.38615e-06	Other

### Sheet: height_F8_SNP
	SNP	clossest_gene	chr	pos	ref	alt	rsid	hgnc_id	ensembl_gene_id	cntr_score
1	rs607203	CITED2	6	139841653	T	C	rs607203	HGNC:1987	ENSG00000164442	0.000674751
2	rs653690	CITED2	6	139825675	A	T	rs653690	HGNC:1987	ENSG00000164442	0.000667686
3	rs2072597	KLF1	19	12996740	A	G	rs2072597	HGNC:6345	ENSG00000105610	0.000659166
4	rs218264	KIT	4	55408875	A	T	rs218264	HGNC:6342	ENSG00000157404	0.000654734
5	rs12927713	NPRL3	16	152220	G	A	rs12927713	HGNC:14124	ENSG00000103148	0.000652884
6	rs653468	CITED2	6	139842563	G	A	rs653468	HGNC:1987	ENSG00000164442	0.00064762
7	rs4820268	TMPRSS6	22	37469591	G	A	rs4820268	HGNC:16517	ENSG00000187045	0.000644861
8	rs679582	CITED2	6	139831180	G	A	rs679582	HGNC:1987	ENSG00000164442	0.000636788
9	rs2296322	FNTB	14	65478948	T	G	rs2296322	HGNC:3785	ENSG00000257365	0.00060354
10	rs62109862	SYCE2	19	13011809	G	A	rs62109862	HGNC:27411	ENSG00000161860	0.000594993

### Sheet: height_F8_ldsc
	Name	slope	slope_se	pval	Factor	enrich_z	neglogp	qval	neglogq	tissue_group
1	A15.145.300.Fetal.Blood	2.49556e-07	4.43757e-08	9.34579e-09	8	5.62369	8.02938	1.91589e-06	5.71763	Blood/Immune
2	A11.443.Erythroid.Cells	1.84979e-07	4.20814e-08	5.51963e-06	8	4.39575	5.25809	0.000565762	3.24737	Blood/Immune
3	A11.329.171.Chondrocytes	2.12718e-07	5.51377e-08	5.71745e-05	8	3.85794	4.2428	0.00390693	2.40816	Musculoskeletal/Connective
4	A11.118.637.555.567.569.T.Lymphocytes	1.77057e-07	4.74011e-08	9.3749e-05	8	3.73529	4.02803	0.00480464	2.31834	Blood/Immune
5	A11.872.378.Hematopoietic.Stem.Cells	1.48197e-07	4.14534e-08	0.000175099	8	3.57502	3.75672	0.00717905	2.14393	Blood/Immune
6	A14.549.167.Dentition	2.3734e-07	6.88566e-08	0.000283551	8	3.44688	3.54737	0.0093412	2.0296	Other
7	A11.627.635.Myeloid.Progenitor.Cells	1.42348e-07	4.16837e-08	0.000318968	8	3.41495	3.49625	0.0093412	2.0296	Blood/Immune
8	A11.872.190.260.Embryoid.Bodies	1.47526e-07	4.67428e-08	0.000799418	8	3.15612	3.09723	0.0204851	1.68856	Other
9	A15.382.Immune.System	1.88479e-07	6.20067e-08	0.00118424	8	3.03966	2.92656	0.0255454	1.59269	Blood/Immune
10	A11.329.114.Adipocytes	1.62236e-07	5.36443e-08	0.00124612	8	3.02428	2.90444	0.0255454	1.59269	Adipose
11	Brain_Hippocampus	1.35374e-07	4.64537e-08	0.00178322	8	2.91416	2.7488	0.0332327	1.47843	CNS
12	A11.872.040.Adult.Stem.Cells	1.09698e-07	3.88541e-08	0.00237638	8	2.82333	2.62408	0.0364917	1.43781	Other
13	Brain_Substantia_nigra	1.26354e-07	4.49523e-08	0.00247057	8	2.81085	2.6072	0.0364917	1.43781	CNS
14	A07.231.Blood.Vessels	1.32046e-07	4.70241e-08	0.00249212	8	2.80805	2.60343	0.0364917	1.43781	Cardiovascular
15	A15.145.229.188.Blood.Platelets	1.46593e-07	5.32081e-08	0.00293383	8	2.75509	2.53256	0.037081	1.43085	Blood/Immune
16	A15.145.Blood	1.31405e-07	4.78242e-08	0.00300114	8	2.74766	2.52271	0.037081	1.43085	Blood/Immune
17	Brain_Frontal_Cortex_(BA9)	9.77015e-08	3.56617e-08	0.00307501	8	2.73967	2.51215	0.037081	1.43085	CNS

### Sheet: RA_F59_trait
	trait_type	phenocode	pheno_sex	coding	modifier	description	description_more	coding_description	category	BIN_QT	N	Neff	estimates.final.h2_observed	display_name	cntr_score
1	biomarkers	30770	both_sexes		irnt	IGF-1			Biological samples > Assay results > Blood assays > Blood biochemistry	QT	398797	398797	0.252	IGF-1	0.0379439
2	biomarkers	30610	both_sexes		irnt	Alkaline phosphatase			Biological samples > Assay results > Blood assays > Blood biochemistry	QT	400988	400988	0.205	Alkaline phosphatase	0.0135151
3	biomarkers	30830	both_sexes		irnt	SHBG			Biological samples > Assay results > Blood assays > Blood biochemistry	QT	363650	363650	0.199	SHBG	0.0129605
4	icd10	I35	both_sexes			I35 Nonrheumatic aortic valve disorders	truncated: true		Chapter IX Diseases of the circulatory system | I30-I52 Other forms of heart disease | I35 Nonrheumatic aortic valve disorders	BIN	420531	6900.44	0.0083	I35 Nonrheumatic aortic valve disorders	0.0116385
5	phecode	395.2	both_sexes			Nonrheumatic aortic valve disorders			circulatory system	BIN	404390	6915.83	0.0086	Nonrheumatic aortic valve disorders	0.0116024
6	phecode	747.13	both_sexes			Congenital anomalies of great vessels			congenital anomalies	BIN	419331	4918.81	0.0067	Congenital anomalies of great vessels	0.010357
7	continuous	30090	both_sexes		irnt	Platelet crit	Result of ""Platelet Crit"" assay, performed on blood sample, obtained from UK Biobank assessment centre visit. Platelet Crit is a computed value that represents the platelet packed cell volume.		Biological samples > Assay results > Blood assays > Blood count	QT	407988	407988	0.246	Platelet crit	0.0102496
8	phecode	747.1	both_sexes			Cardiac congenital anomalies			congenital anomalies	BIN	420257	6744.99	0.0069	Cardiac congenital anomalies	0.00953181
9	phecode	747	both_sexes			Cardiac and circulatory congenital anomalies			congenital anomalies	BIN	420531	7283.8	0.0063	Cardiac and circulatory congenital anomalies	0.00879336
10	prescriptions	methotrexate	both_sexes						anti-metabolite	BIN	420531	3872.01		methotrexate	0.00807841
11	prescriptions	anti-metabolite	both_sexes							BIN	420531	3872.01	0.0075	anti-metabolite	0.00807841
12	continuous	30150	both_sexes		irnt	Eosinophill count	Result of ""Eosinophils Number"" assay, performed on blood sample, obtained from UK Biobank assessment centre visit. Eosinophils count is the proportion of ( eosinophils / 100 ) x white blood cell count.		Biological samples > Assay results > Blood assays > Blood count	QT	407265	407265	0.201	Eosinophill count	0.00782549
13	continuous	30100	both_sexes		irnt	Mean platelet (thrombocyte) volume	Result of ""Mean Platelet Volume"" assay, performed on blood sample, obtained from UK Biobank assessment centre visit. Mean Platelet Volume is the average volume of individual platelets derived from the platelet histogram.		Biological samples > Assay results > Blood assays > Blood count	QT	407987	407987	0.281	Mean platelet (thrombocyte) volume	0.00742241
14	phecode	415.1	both_sexes			Acute pulmonary heart disease			circulatory system	BIN	416488	9331.06	0.0045	Acute pulmonary heart disease	0.00680625
15	phecode	415.11	both_sexes			Pulmonary embolism and infarction, acute			circulatory system	BIN	416488	9331.06	0.0045	Pulmonary embolism and infarction, acute	0.00680623
16	phecode	395	both_sexes			Heart valve disorders			circulatory system	BIN	407953	13858.3	0.007	Heart valve disorders	0.00677748
17	icd10	I26	both_sexes			I26 Pulmonary embolism	truncated: true		Chapter IX Diseases of the circulatory system | I26-I28 Pulmonary heart disease and diseases of pulmonary circulation | I26 Pulmonary embolism	BIN	420531	9265.61	0.0044	I26 Pulmonary embolism	0.00671408
18	phecode	415	both_sexes			Pulmonary heart disease			circulatory system	BIN	417190	10701.1	0.0039	Pulmonary heart disease	0.00670829
19	phecode	714.1	both_sexes			Rheumatoid arthritis			musculoskeletal	BIN	376792	10944.3	0.0117	Rheumatoid arthritis	0.00670757
20	phecode	714	both_sexes			Rheumatoid arthritis and other inflammatory polyarthropathies			musculoskeletal	BIN	377454	12227.3	0.0122	RA and other inflammatory polyarthropathies	0.00627

### Sheet: RA_F59_SNP
	SNP	clossest_gene	chr	pos	ref	alt	rsid	hgnc_id	ensembl_gene_id	cntr_score
1	rs11577338	CLK2	1	155240077	G	A	rs11577338	HGNC:2069	ENSG00000176444	0.000380207
2	rs6772765	CHST2	3	142813073	T	C	rs6772765	HGNC:1970	ENSG00000175040	0.000364118
3	rs78306839	ALPL	1	21909312	T	C	rs78306839	HGNC:438	ENSG00000162551	0.000361514
4	rs7915475	ZNF365	10	64381668	A	G	rs7915475	HGNC:18194	ENSG00000138311	0.000332738
5	rs79275552	RAP1GAP	1	21955727	G	C	rs79275552	HGNC:9858	ENSG00000076864	0.000332619
6	rs1482680	FGF10	5	44392142	G	A	rs1482680	HGNC:3666	ENSG00000070193	0.000307503
7	rs7571026	DDX1	2	15880014	A	C	rs7571026	HGNC:2734	ENSG00000079785	0.000301747
8	rs41265007	UBQLN4	1	156021079	G	A	rs41265007	HGNC:1237	ENSG00000160803	0.000297213
9	rs1850282	MECOM	3	168946155	G	C	rs1850282	HGNC:3498	ENSG00000085276	0.000295097
10	rs145514085	STAT5B	17	40360891	A	G	rs145514085	HGNC:11367	ENSG00000173757	0.000281004

### Sheet: RA_F59_ldsc
	Name	slope	slope_se	pval	Factor	enrich_z	neglogp	qval	neglogq	tissue_group
1	A11.872.700.500.Induced.Pluripotent.Stem.Cells	8.44638e-08	2.96997e-08	0.00222802	59	2.84393	2.65208	0.221761	0.654114	Other
2	A11.872.190.Embryonic.Stem.Cells	7.82129e-08	2.84983e-08	0.00303035	59	2.74448	2.51851	0.221761	0.654114	Other
3	A11.872.Stem.Cells	8.22762e-08	3.09713e-08	0.0039475	59	2.65653	2.40368	0.221761	0.654114	Other
4	A06.407.071.Adrenal.Glands	6.20219e-08	2.55524e-08	0.00760696	59	2.42725	2.11879	0.221761	0.654114	Endocrine
5	A11.872.040.Adult.Stem.Cells	6.82166e-08	2.83998e-08	0.00815272	59	2.40201	2.0887	0.221761	0.654114	Other
6	A05.360.319.887.Vulva	6.73468e-08	2.87572e-08	0.00959262	59	2.34191	2.01806	0.221761	0.654114	Other
7	A05.360.490.Germ.Cells	6.2407e-08	2.66966e-08	0.00970287	59	2.33764	2.0131	0.221761	0.654114	Other
8	A11.497.497.600.Oocytes	6.00575e-08	2.5806e-08	0.0099756	59	2.32726	2.00106	0.221761	0.654114	Other
9	Adrenal_Gland	6.0046e-08	2.59209e-08	0.0102654	59	2.3165	1.98863	0.221761	0.654114	Endocrine
10	A07.231.Blood.Vessels	6.63851e-08	2.89044e-08	0.0108176	59	2.29671	1.96587	0.221761	0.654114	Cardiovascular
11	A03.556.249.124.Ileum	6.67329e-08	2.95786e-08	0.0120316	59	2.25612	1.91968	0.224225	0.649316	Digestive
12	A02.835.232.834.151.Cervical.Vertebrae	5.6826e-08	2.60249e-08	0.0144985	59	2.18353	1.83868	0.241969	0.61624	Musculoskeletal/Connective
13	Kidney_Cortex	5.21367e-08	2.48666e-08	0.0180121	59	2.09665	1.74444	0.241969	0.61624	Other
14	A11.118.637.555.567.562.B.Lymphocytes	1.10192e-07	5.30538e-08	0.0189011	59	2.07699	1.72351	0.241969	0.61624	Blood/Immune
15	A15.145.846.Serum	7.07706e-08	3.43779e-08	0.0197658	59	2.05861	1.70409	0.241969	0.61624	Blood/Immune
16	Adipose_Visceral_(Omentum)	4.46605e-08	2.1823e-08	0.020354	59	2.04649	1.69135	0.241969	0.61624	Adipose
17	A10.165.114.830.500.750.Subcutaneous.Fat..Abdominal	4.51085e-08	2.20866e-08	0.0205584	59	2.04235	1.68701	0.241969	0.61624	Adipose
18	A05.810.453.324.Kidney.Cortex	5.35102e-08	2.6377e-08	0.0212461	59	2.02867	1.67272	0.241969	0.61624	Other
19	A11.329.372.600.Macrophages..Alveolar	5.11652e-08	2.58461e-08	0.0238739	59	1.97961	1.62208	0.248113	0.605351	Blood/Immune
20	A05.360.319.679.Uterus	7.74154e-08	3.94364e-08	0.0248205	59	1.96304	1.60519	0.248113	0.605351	Other

### Sheet: RA_F69_SNP
	SNP	clossest_gene	chr	pos	ref	alt	rsid	hgnc_id	ensembl_gene_id	cntr_score
1	rs62228062	WNT7B	22	46381234	A	G	rs62228062	HGNC:12787	ENSG00000188064	0.000649347
2	rs1129657	LINC00899	22	46436332	T	C	rs1129657	HGNC:48583	ENSG00000231711	0.000577693
3	rs10096895	EBF2	8	25848649	G	A	rs10096895	HGNC:19090	ENSG00000221818	0.000494592
4	rs10448607	WNT7B	22	46361205	C	A	rs10448607	HGNC:12787	ENSG00000188064	0.00037538
5	rs376587422	WNT7B	22	46375614	C	T	rs376587422	HGNC:12787	ENSG00000188064	0.000352801
6	rs11775594	EBF2	8	25871881	G	T	rs11775594	HGNC:19090	ENSG00000221818	0.000326248
7	rs9723319	WNT7B	22	46355149	C	G	rs9723319	HGNC:12787	ENSG00000188064	0.000324879
8	rs35176421	WNT7B	22	46386873	T	C	rs35176421	HGNC:12787	ENSG00000188064	0.000323075
9	rs6828175	ABCG2	4	89098305	G	A	rs6828175	HGNC:74	ENSG00000118777	0.000322986
10	rs846892	IGSF23	19	45119666	C	G	rs846892	HGNC:40040	ENSG00000216588	0.000316617

### Sheet: RA_F69_ldsc
	Name	slope	slope_se	pval	Factor	enrich_z	neglogp	qval	neglogq	tissue_group
1	A14.724.Pharynx	9.22252e-08	3.64508e-08	0.00570108	69	2.53013	2.24404	0.625931	0.203474	Other
2	A14.724.557.Nasopharynx	7.82706e-08	3.49138e-08	0.0124864	69	2.24182	1.90356	0.625931	0.203474	Other
3	A10.615.789.Serous.Membrane	6.0095e-08	2.74324e-08	0.0142383	69	2.19066	1.84654	0.625931	0.203474	Other
4	A10.549.Lymphoid.Tissue	6.12172e-08	2.80062e-08	0.0144134	69	2.18585	1.84123	0.625931	0.203474	Blood/Immune
5	A11.620.520.Myocytes..Smooth.Muscle	1.04736e-07	5.02532e-08	0.0185728	69	2.08416	1.73112	0.625931	0.203474	Musculoskeletal/Connective
6	A08.186.211.653.Mesencephalon	5.84314e-08	2.85329e-08	0.020287	69	2.04786	1.69278	0.625931	0.203474	CNS
7	A14.549.167.646.Periodontium	9.59038e-08	5.04449e-08	0.0286405	69	1.90116	1.54302	0.625931	0.203474	Other
8	A10.690.467.Muscle..Smooth	8.66722e-08	4.60524e-08	0.0299157	69	1.88203	1.5241	0.625931	0.203474	Musculoskeletal/Connective
9	A15.145.229.188.Blood.Platelets	7.20185e-08	3.87688e-08	0.0316102	69	1.85764	1.50017	0.625931	0.203474	Blood/Immune
10	A11.627.624.249.Monocyte.Macrophage.Precursor.Cells	4.27792e-08	2.31199e-08	0.0321341	69	1.85031	1.49303	0.625931	0.203474	Blood/Immune
11	A07.541.560.Heart.Ventricles	4.9174e-08	2.72796e-08	0.0357263	69	1.80259	1.44701	0.625931	0.203474	Cardiovascular
12	A10.549.400.Lymph.Nodes	4.48917e-08	2.51173e-08	0.0369458	69	1.78728	1.43243	0.625931	0.203474	Blood/Immune
13	A14.549.885.Tongue	9.91596e-08	5.70804e-08	0.0411766	69	1.73719	1.38535	0.625931	0.203474	Other
14	A07.541.Heart	4.36084e-08	2.71502e-08	0.0541162	69	1.60619	1.26667	0.625931	0.203474	Cardiovascular
15	A08.186.211.Brain	4.74323e-08	2.95462e-08	0.054207	69	1.60536	1.26594	0.625931	0.203474	CNS
16	A04.531.520.Nasal.Mucosa	5.31297e-08	3.46848e-08	0.0627875	69	1.53179	1.20213	0.625931	0.203474	Other
17	A15.382.680.Phagocytes	4.33429e-08	2.84628e-08	0.0639055	69	1.52279	1.19446	0.625931	0.203474	Blood/Immune
18	Brain_Hypothalamus	4.83318e-08	3.30054e-08	0.0715476	69	1.46436	1.14541	0.625931	0.203474	CNS
19	Kidney_Cortex	3.82794e-08	2.62338e-08	0.0722601	69	1.45916	1.1411	0.625931	0.203474	Other
20	A15.382.520.604.800.Palatine.Tonsil	7.36764e-08	5.49484e-08	0.0899881	69	1.34083	1.04581	0.625931	0.203474	Blood/Immune

### Sheet: RA_F57_SNP
	SNP	clossest_gene	chr	pos	ref	alt	rsid	hgnc_id	ensembl_gene_id	cntr_score
1	rs55955211	TUBGCP6	22	50656109	A	C	rs55955211	HGNC:18127	ENSG00000128159	0.000460237
2	rs67643815	CD226	18	67561508	G	T	rs67643815	HGNC:16961	ENSG00000150637	0.000395007
3	rs11871747	MED24	17	38177282	T	C	rs11871747	HGNC:22963	ENSG00000008838	0.00037888
4	rs1031459	GSDMB	17	38072245	C	G	rs1031459	HGNC:23690	ENSG00000073605	0.00036716
5	rs12604328	CD226	18	67524973	T	C	rs12604328	HGNC:16961	ENSG00000150637	0.000355738
6	rs17204947	DOK6	18	67483724	A	G	rs17204947	HGNC:28301	ENSG00000206052	0.000355431
7	rs6060959	MYLK2	20	30390047	A	G	rs6060959	HGNC:16243	ENSG00000101306	0.000328317
8	rs7502966	MED24	17	38216522	C	T	rs7502966	HGNC:22963	ENSG00000008838	0.000326869
9	rs74647029	PKD1L3	16	72025099	C	T	rs74647029	HGNC:21716	ENSG00000277481	0.000324991
10	rs2302776	MED24	17	38178149	A	G	rs2302776	HGNC:22963	ENSG00000008838	0.000324004

### Sheet: RA_F57_ldsc
	Name	slope	slope_se	pval	Factor	enrich_z	neglogp	qval	neglogq	tissue_group
1	A15.145.229.637.555.Leukocytes..Mononuclear	7.78426e-08	3.27979e-08	0.00881263	57	2.3734	2.05489	0.730109	0.136612	Blood/Immune
2	A08.186.211.132.Brain.Stem	6.36331e-08	2.70342e-08	0.00929118	57	2.3538	2.03193	0.730109	0.136612	CNS
3	A15.382.812.260.Dendritic.Cells	5.94104e-08	2.84656e-08	0.0184397	57	2.0871	1.73425	0.730109	0.136612	Blood/Immune
4	A08.186.211.132.810.428.200.Cerebellum	5.21931e-08	2.59456e-08	0.0221292	57	2.01164	1.65504	0.730109	0.136612	CNS
5	A08.186.211.865.428.Metencephalon	5.23434e-08	2.62521e-08	0.0230827	57	1.99388	1.63671	0.730109	0.136612	CNS
6	A15.382.490.555.567.Lymphocytes	6.29819e-08	3.17961e-08	0.0238064	57	1.98081	1.62331	0.730109	0.136612	Blood/Immune
7	Brain_Cerebellum	4.94336e-08	2.54446e-08	0.0260204	57	1.9428	1.58469	0.730109	0.136612	CNS
8	A08.186.211.730.885.287.500.Cerebral.Cortex	4.97403e-08	2.66934e-08	0.0312037	57	1.86339	1.50579	0.730109	0.136612	CNS
9	A15.382.812.Mononuclear.Phagocyte.System	5.43935e-08	3.0576e-08	0.0376231	57	1.77896	1.42455	0.730109	0.136612	Blood/Immune
10	A15.378.316.580.Monocytes	5.9068e-08	3.3533e-08	0.0390779	57	1.76149	1.40807	0.730109	0.136612	Blood/Immune
11	A04.531.520.Nasal.Mucosa	4.00481e-08	2.28355e-08	0.0397356	57	1.75376	1.40082	0.730109	0.136612	Other
12	A02.835.583.443.800.800.Synovial.Fluid	5.79061e-08	3.4199e-08	0.0452074	57	1.69321	1.34479	0.730109	0.136612	Blood/Immune
13	A15.382.520.604.700.Spleen	5.01488e-08	3.05897e-08	0.050565	57	1.6394	1.29615	0.730109	0.136612	Blood/Immune
14	A11.436.348.Hepatocytes	4.32995e-08	2.66788e-08	0.0522955	57	1.62299	1.28154	0.730109	0.136612	Liver
15	A08.186.211.464.Limbic.System	4.33468e-08	2.68811e-08	0.0534226	57	1.61254	1.27227	0.730109	0.136612	CNS
16	A08.186.211.464.710.225.Entorhinal.Cortex	4.2983e-08	2.80777e-08	0.0629022	57	1.53086	1.20133	0.791263	0.101679	CNS
17	A08.186.211.730.885.287.500.571.735.Visual.Cortex	3.12279e-08	2.19407e-08	0.0773265	57	1.42329	1.11167	0.791263	0.101679	CNS
18	A02.835.583.443.800.Synovial.Membrane	3.25626e-08	2.30895e-08	0.0792289	57	1.41028	1.10112	0.791263	0.101679	Musculoskeletal/Connective
19	A15.145.Blood	4.39009e-08	3.23245e-08	0.0872111	57	1.35813	1.05943	0.791263	0.101679	Blood/Immune
20	A11.118.637.555.567.569.T.Lymphocytes	4.18229e-08	3.1219e-08	0.0901777	57	1.33966	1.0449	0.791263	0.101679	Blood/Immune

### Sheet: PCa_F53_trait
	trait_type	phenocode	pheno_sex	coding	modifier	description	description_more	coding_description	category	BIN_QT	N	Neff	estimates.final.h2_observed	display_name	cntr_score
1	continuous	5265	both_sexes		irnt	Corneal resistance factor (left)	corneal resistance factor for left eye		UK Biobank Assessment Centre > Physical measures > Eye measures > Intraocular pressure	QT	87054	87054	0.235	Corneal resistance factor (left)	0.0121748
2	continuous	5257	both_sexes		irnt	Corneal resistance factor (right)	corneal resistance factor for right eye		UK Biobank Assessment Centre > Physical measures > Eye measures > Intraocular pressure	QT	87199	87199	0.254	Corneal resistance factor (right)	0.011611
3	continuous	22702	both_sexes		irnt	Home location - east co-ordinate (rounded)	This location information is based on the postcode for an address at which the participant is believed to have been resident, derived from a number of sources. The location co-ordinates use the Ordnance Survey (OSGB) reference, rounded to the nearest Kilometre. This East co-ordinate needs to be used in conjunction with the North co-ordinate in ~F22704~. For most purposes, grid co-ordinates rounded to a 1Km distance will provide sufficient information on location of residence at assessment. Research proposals that require location details to a finer level of granularity (i.e. 100m) should request ~F22701~ and ~F22703~, however special approval will be required to release the more detailed information. In some cases participants will appear to be at the same location at consecutive times. This occurs because there is a difference of under 1Km in the distance between two consecutive locations according to the more granular data.		Additional exposures > Local environment > Home locations	QT	420525	420525	0.0062	Home location - east co-ordinate	0.0108017
4	continuous	20074	both_sexes		irnt	Home location at assessment - east co-ordinate (rounded)	This location information is based on the postcode for the address to which the participants invitation was sent. If the participant updated their home address during their assessment centre visit, then that postcode was used as the source instead. The location co-ordinates use the Ordnance Survey (OSGB) reference, rounded to the nearest Kilometre. This East co-ordinate needs to be used in conjunction with the North co-ordinate in ~F20075~. For most purposes, grid co-ordinates rounded to a 1Km distance will provide sufficient information on location of residence at assessment. Research proposals that require location details to a finer level of granularity (i.e. 100m) should request ~F20033~ and ~F20034~, however special approval will be required to release the more detailed information.		UK Biobank Assessment Centre > Recruitment > Reception	QT	416564	416564	0.0059	Home location at assessment - east co-ordinate	0.0103413
5	continuous	3148	both_sexes		irnt	Heel bone mineral density (BMD)	Estimation of bone mineral density (BMD) in the heel is based on the Quantitative Ultrasound Index through the calcaneus. Direct entry.		UK Biobank Assessment Centre > Physical measures > Bone-densitometry of heel	QT	242809	242809	0.297	Heel BMD	0.00939479
6	continuous	3147	both_sexes		irnt	Heel quantitative ultrasound index (QUI), direct entry	The QUI or 'stiffness' is based on measure of the speed of sound and broadband ultrasound attenuation. Direct entry.		UK Biobank Assessment Centre > Physical measures > Bone-densitometry of heel	QT	242921	242921	0.295	Heel QUI (direct entry)	0.00936348
7	continuous	78	both_sexes		irnt	Heel bone mineral density (BMD) T-score, automated	This T-score is calculated from the ultrasound heel BMD measurement and is based on a person's bone density compared with what is normally expected in someone of the same sex. The units of the T-score are the number of standard deviations (SD) that the bone density is above or below the standard.		UK Biobank Assessment Centre > Physical measures > Bone-densitometry of heel	QT	242921	242921	0.295	Heel BMD T-score (auto)	0.00936323
8	continuous	22704	both_sexes		irnt	Home location - north co-ordinate (rounded)	This location information is based on the postcode for an address at which the participant is believed to have been resident, derived from a number of sources. The location co-ordinates use the Ordnance Survey (OSGB) reference, rounded to the nearest Kilometre. This North co-ordinate needs to be used in conjunction with the East co-ordinate in ~F22702~. For most purposes, grid co-ordinates rounded to a 1Km distance will provide sufficient information on location of residence at assessment. Research proposals that require location details to a finer level of granularity (i.e. 100m) should request ~F22701~ and ~F22703~, however special approval will be required to release the more detailed information. In some cases participants will appear to be at the same location at consecutive times. This occurs because there is a difference of under 1Km in the distance between two consecutive locations according to the more granular data.		Additional exposures > Local environment > Home locations	QT	420525	420525	0.0145	Home location - north co-ordinate	0.00902421
9	continuous	20075	both_sexes		irnt	Home location at assessment - north co-ordinate (rounded)	This location information is based on the postcode for the address to which the participants invitation was sent. If the participant updated their home address during their assessment centre visit, then that postcode was used as the source instead. The location co-ordinates use the Ordnance Survey (OSGB) reference, rounded to the nearest Kilometre. This North co-ordinate needs to be used in conjunction with the East co-ordinate in ~F20074~. For most purposes, grid co-ordinates rounded to a 1Km distance will provide sufficient information on location of residence at assessment. Research proposals that require location details to a finer level of granularity (i.e. 100m) should request ~F20033~ and ~F20034~, however special approval will be required to release the more detailed information.		UK Biobank Assessment Centre > Recruitment > Reception	QT	416564	416564	0.014	Home location at assessment - north co-ordinate	0.00876738
10	phecode	596	both_sexes			Other disorders of bladder			genitourinary	BIN	414840	22419.1	0.0081	Other disorders of bladder	0.00876628
11	continuous	3144	both_sexes		irnt	Heel Broadband ultrasound attenuation, direct entry	Broadband ultrasound attenuation through heel		UK Biobank Assessment Centre > Physical measures > Bone-densitometry of heel	QT	242906	242906	0.276	Heel BUA (direct entry)	0.00842601
12	continuous	5264	both_sexes		irnt	Corneal hysteresis (left)	corneal hysteresis for left eye (a measure of viscuous damping in the cornea)		UK Biobank Assessment Centre > Physical measures > Eye measures > Intraocular pressure	QT	87054	87054	0.188	Corneal hysteresis (left)	0.00839901
13	continuous	24019	both_sexes		irnt	Particulate matter air pollution (pm10); 2007	PM10 (particulate matter with diameter less than or equal to 10 micrometres); Land Use Regression (LUR) estimate for annual average 2007.		Additional exposures > Local environment > Residential air pollution	QT	413783	413783	0.0107	Particulate matter air pollution (pm10); 2007	0.00828493
14	phecode	530	both_sexes			Diseases of esophagus			digestive	BIN	414293	76985.2	0.0242	Diseases of esophagus	0.00824449
15	phecode	530.1	both_sexes			Esophagitis, GERD and related diseases			digestive	BIN	411367	72250.1	0.0244	Esophagitis, GERD and related diseases	0.00810211
16	icd10	N32	both_sexes			N32 Other disorders of bladder	truncated: true		Chapter XIV Diseases of the genitourinary system | N30-N39 Other diseases of urinary system | N32 Other disorders of bladder	BIN	420531	20219.1	0.0057	N32 Other bladder disorders	0.00771385
17	continuous	5256	both_sexes		irnt	Corneal hysteresis (right)	corneal hysteresis for right eye (a measure of viscuous damping in the cornea)		UK Biobank Assessment Centre > Physical measures > Eye measures > Intraocular pressure	QT	87199	87199	0.2	Corneal hysteresis (right)	0.0077031
18	biomarkers	30600	both_sexes		irnt	Albumin			Biological samples > Assay results > Blood assays > Blood biochemistry	QT	367192	367192	0.145	Albumin	0.00740615
19	continuous	129	both_sexes		irnt	Place of birth in UK - north co-ordinate	Place born - north co-ordinate This question was dropped from the touchscreen protocol on 24/10/2016.		UK Biobank Assessment Centre > Verbal interview > Early life factors	QT	397264	397264		Place of birth in UK - north co-ordinate	0.00694526
20	continuous	24021	both_sexes		irnt	Average evening sound level of noise pollution	LEve (evening equivalent level): Average sound level pressure LAeq between the hours of 19:00 to 23:00.		Additional exposures > Local environment > Residential noise pollution	QT	414784	414784	0.0056	Average evening noise pollution	0.00691848

### Sheet: PCa_F53_SNP
	SNP	clossest_gene	chr	pos	ref	alt	rsid	hgnc_id	ensembl_gene_id	cntr_score
1	rs77340812	CERS3	15	101004473	A	T	rs77340812	HGNC:23752	ENSG00000154227	0.000385795
2	rs6530964	LONRF1	8	12601034	C	T	rs6530964	HGNC:26302	ENSG00000154359	0.000345799
3	rs60018147	NFIC	19	3375572	A	G	rs60018147	HGNC:7786	ENSG00000141905	0.000331472
4	rs9289749	ZIC1	3	147142513	A	G	rs9289749	HGNC:12872	ENSG00000152977	0.000323241
5	rs7570210	ANAPC1	2	112614598	T	C	rs7570210	HGNC:19988	ENSG00000153107	0.000320791
6	rs7580454	ANAPC1	2	112587099	C	T	rs7580454	HGNC:19988	ENSG00000153107	0.000319595
7	rs6769442	TMEM212	3	171565463	G	A	rs6769442	HGNC:34295	ENSG00000186329	0.000313618
8	rs118027010	SNTB1	8	121857366	C	T	rs118027010	HGNC:11168	ENSG00000172164	0.000306848
9	rs280971	METAP2	12	95825894	T	C	rs280971	HGNC:16672	ENSG00000111142	0.00029766
10	rs9683403	NR3C2	4	149679410	G	A	rs9683403	HGNC:7979	ENSG00000151623	0.000295741

### Sheet: PCa_F53_ldsc
	Name	slope	slope_se	pval	Factor	enrich_z	neglogp	qval	neglogq	tissue_group
1	A03.556.249.249.356.Colon	8.88067e-08	2.47944e-08	0.000170662	53	3.58173	3.76786	0.0349857	1.45611	Digestive

### Sheet: PCa_F95_SNP
	SNP	clossest_gene	chr	pos	ref	alt	rsid	hgnc_id	ensembl_gene_id	cntr_score
1	rs9892862	TNFSF12	17	7439014	A	G	rs9892862	HGNC:11927	ENSG00000239697	0.000577015
2	rs12949541	WRAP53	17	7607019	A	G	rs12949541	HGNC:25522	ENSG00000141499	0.000563213
3	rs17806566	CHRNB1	17	7352163	T	C	rs17806566	HGNC:1961	ENSG00000170175	0.000502137
4	rs9913778	SHBG	17	7533901	C	T	rs9913778	HGNC:10839	ENSG00000129214	0.000496704
5	rs1642764	ATP1B2	17	7557834	C	T	rs1642764	HGNC:805	ENSG00000129244	0.00048993
6	rs1050541	ATP1B2	17	7560835	T	G	rs1050541	HGNC:805	ENSG00000129244	0.000471735
7	rs4968214	EIF4A1	17	7477477	A	G	rs4968214	HGNC:3282	ENSG00000161960	0.000387568
8	rs1641549	TP53	17	7574775	C	T	rs1641549	HGNC:11998	ENSG00000141510	0.000385361
9	rs11652328	SPEM1	17	7326123	A	G	rs11652328	HGNC:32429	ENSG00000181323	0.000351049
10	rs62242722	XYLB	3	38373479	G	A	rs62242722	HGNC:12839	ENSG00000093217	0.000335335

### Sheet: PCa_F95_ldsc
	Name	slope	slope_se	pval	Factor	enrich_z	neglogp	qval	neglogq	tissue_group
1	A07.541.560.Heart.Ventricles	9.27871e-08	2.62993e-08	0.000209257	95	3.52813	3.67932	0.0428977	1.36757	Cardiovascular

### Sheet: PCa_F27_SNP
	SNP	clossest_gene	chr	pos	ref	alt	rsid	hgnc_id	ensembl_gene_id	cntr_score
1	rs55701306	TNFRSF13B	17	16842447	C	T	rs55701306	HGNC:18153	ENSG00000240505	0.000805091
2	rs1771575	FCGR2B	1	161617497	C	T	rs1771575	HGNC:3618	ENSG00000072694	0.000787486
3	rs113436029	TNFRSF13B	17	16860054	A	G	rs113436029	HGNC:18153	ENSG00000240505	0.000758073
4	rs12449445	TNFRSF13B	17	16818055	A	C	rs12449445	HGNC:18153	ENSG00000240505	0.00074431
5	rs10799911	FCRLA	1	161675155	A	G	rs10799911	HGNC:18504	ENSG00000132185	0.000678981
6	rs114384494	RPL31P11	1	161653554	C	T	rs114384494	HGNC:35849	ENSG00000213075	0.0006617
7	rs140884047	FCGR3B	1	161610372	A	C	rs140884047	HGNC:3620	ENSG00000162747	0.000632267
8	rs10040327	ANKRD55	5	55435220	C	A	rs10040327	HGNC:25681	ENSG00000164512	0.000568256
9	rs77996283	FCGR2C	1	161564468	T	G	rs77996283	HGNC:15626	ENSG00000244682	0.000546514
10	rs7535475	FCGR2A	1	161463587	C	A	rs7535475	HGNC:3616	ENSG00000143226	0.000545808

### Sheet: PCa_F27_ldsc
	Name	slope	slope_se	pval	Factor	enrich_z	neglogp	qval	neglogq	tissue_group
1	Cells_EBV-transformed_lymphocytes	1.8791e-07	3.66159e-08	1.43403e-07	27	5.13192	6.84344	2.93977e-05	4.53169	Blood/Immune
2	A11.118.637.555.567.562.B.Lymphocytes	1.52012e-07	3.49461e-08	6.80964e-06	27	4.34991	5.16688	0.000697988	3.15615	Blood/Immune
3	Whole_Blood	1.57129e-07	3.90072e-08	2.8102e-05	27	4.02821	4.55126	0.0019203	2.71663	Blood/Immune
4	A15.145.229.637.555.Leukocytes..Mononuclear	1.39236e-07	3.58719e-08	5.19113e-05	27	3.88148	4.28474	0.00208896	2.68007	Blood/Immune
5	A15.382.490.555.567.622.Lymphocytes..Null	1.28954e-07	3.3317e-08	5.43012e-05	27	3.87052	4.26519	0.00208896	2.68007	Blood/Immune
6	A15.145.229.Blood.Cells	1.69881e-07	4.42225e-08	6.11402e-05	27	3.84151	4.21367	0.00208896	2.68007	Blood/Immune
7	A15.145.229.637.555.567.562.725.Plasma.Cells	1.19016e-07	3.6389e-08	0.000536485	27	3.27066	3.27044	0.0147888	1.83007	Blood/Immune
8	A15.382.490.555.567.Lymphocytes	1.18915e-07	3.65897e-08	0.000577125	27	3.24995	3.23873	0.0147888	1.83007	Blood/Immune
9	Small_Intestine_Terminal_Ileum	9.38575e-08	3.12594e-08	0.00133869	27	3.00254	2.87332	0.0304925	1.51581	Digestive
