## Supplemental Table S6 for "A scalable variational approach to characterize pleiotropic components across thousands of human diseases and complex traits using GWAS summary statistics" (part 1 of 2)

### Sheet: Sheet1
Table S6. PanUKBB Trait Manifest. From trait_type to cateogry are the same as Pan UKBB manifest file, please see README sheet on this google sheet.(https://docs.google.com/spreadsheets/d/1AeeADtT0U1AukliiNyiVzVRdLYPkTbruQSk38DeutU8/edit#gid=982309391) BIN_QT: Binary or quantitative traits N: total GWAS sample size (case + control) Neff: Effective sample size. For quantitative trait, this is total sample size. For binary traits, this is calculated by 2/(1/n_cases_EUR+1/n_controls_EUR) aws_link: download link for each file estimates.final.h2_observed: observed heritability estimates from Pan UKBB. See full result: https://docs.google.com/spreadsheets/d/1AeeADtT0U1AukliiNyiVzVRdLYPkTbruQSk38DeutU8/edit#gid=1960387078
	trait_type	phenocode	pheno_sex	coding	modifier	description	description_more	coding_description	category	BIN_QT	n_cases_EUR	n_controls_EUR	N	Neff	filename	aws_link	estimates.final.h2_observed
1	icd10	A04	both_sexes			A04 Other bacterial intestinal infections	truncated: true		Chapter I Certain infectious and parasitic diseases | A00-A09 Intestinal infectious diseases | A04 Other bacterial intestinal infections	BIN	3088	417443	420531	6130.65	icd10-A04-both_sexes.tsv.bgz	https://pan-ukb-us-east-1.s3.amazonaws.com/sumstats_flat_files/icd10-A04-both_sexes.tsv.bgz	0.0033
2	icd10	A08	both_sexes			A08 Viral and other specified intestinal infections	truncated: true		Chapter I Certain infectious and parasitic diseases | A00-A09 Intestinal infectious diseases | A08 Viral and other specified intestinal infections	BIN	1107	419424	420531	2208.17	icd10-A08-both_sexes.tsv.bgz	https://pan-ukb-us-east-1.s3.amazonaws.com/sumstats_flat_files/icd10-A08-both_sexes.tsv.bgz	0.0001
3	icd10	A09	both_sexes			A09 Diarrhoea and gastro-enteritis of presumed infectious origin	truncated: true		Chapter I Certain infectious and parasitic diseases | A00-A09 Intestinal infectious diseases | A09 Diarrhoea and gastro-enteritis of presumed infectious origin	BIN	9029	411502	420531	17670.3	icd10-A09-both_sexes.tsv.bgz	https://pan-ukb-us-east-1.s3.amazonaws.com/sumstats_flat_files/icd10-A09-both_sexes.tsv.bgz	0.0035
4	icd10	A41	both_sexes			A41 Other septicaemia	truncated: true		Chapter I Certain infectious and parasitic diseases | A30-A49 Other bacterial diseases | A41 Other septicaemia	BIN	5512	415019	420531	10879.5	icd10-A41-both_sexes.tsv.bgz	https://pan-ukb-us-east-1.s3.amazonaws.com/sumstats_flat_files/icd10-A41-both_sexes.tsv.bgz	0.0011
5	icd10	B34	both_sexes			B34 Viral infection of unspecified site	truncated: true		Chapter I Certain infectious and parasitic diseases | B25-B34 Other viral diseases | B34 Viral infection of unspecified site	BIN	2129	418402	420531	4236.44	icd10-B34-both_sexes.tsv.bgz	https://pan-ukb-us-east-1.s3.amazonaws.com/sumstats_flat_files/icd10-B34-both_sexes.tsv.bgz	0.0003
6	icd10	B37	both_sexes			B37 Candidiasis	truncated: true		Chapter I Certain infectious and parasitic diseases | B35-B49 Mycoses | B37 Candidiasis	BIN	3055	417476	420531	6065.61	icd10-B37-both_sexes.tsv.bgz	https://pan-ukb-us-east-1.s3.amazonaws.com/sumstats_flat_files/icd10-B37-both_sexes.tsv.bgz	0.0009
7	icd10	B95	both_sexes			B95 Streptococcus and staphylococcus as the cause of diseases classified to other chapters	truncated: true		Chapter I Certain infectious and parasitic diseases | B95-B98 Bacterial, viral and other infectious agents | B95 Streptococcus and staphylococcus as the cause of diseases classified to other chapters	BIN	5009	415522	420531	9898.67	icd10-B95-both_sexes.tsv.bgz	https://pan-ukb-us-east-1.s3.amazonaws.com/sumstats_flat_files/icd10-B95-both_sexes.tsv.bgz	0.0026
8	icd10	B96	both_sexes			B96 Other bacterial agents as the cause of diseases classified to other chapters	truncated: true		Chapter I Certain infectious and parasitic diseases | B95-B98 Bacterial, viral and other infectious agents | B96 Other bacterial agents as the cause of diseases classified to other chapters	BIN	10629	409902	420531	20720.7	icd10-B96-both_sexes.tsv.bgz	https://pan-ukb-us-east-1.s3.amazonaws.com/sumstats_flat_files/icd10-B96-both_sexes.tsv.bgz	0.0046
9	icd10	B98	both_sexes			B98 Other specified infectious agents as the cause of diseases classified to other chapters	truncated: true		Chapter I Certain infectious and parasitic diseases | B95-B98 Bacterial, viral and other infectious agents | B98 Other specified infectious agents as the cause of diseases classified to other chapters	BIN	1486	419045	420531	2961.5	icd10-B98-both_sexes.tsv.bgz	https://pan-ukb-us-east-1.s3.amazonaws.com/sumstats_flat_files/icd10-B98-both_sexes.tsv.bgz	-0.0039
10	icd10	C18	both_sexes			C18 Malignant neoplasm of colon	truncated: true		Chapter II Neoplasms | C15-C26 Malignant neoplasms of digestive organs | C18 Malignant neoplasm of colon	BIN	3759	416772	420531	7450.8	icd10-C18-both_sexes.tsv.bgz	https://pan-ukb-us-east-1.s3.amazonaws.com/sumstats_flat_files/icd10-C18-both_sexes.tsv.bgz	0.0046
11	icd10	C34	both_sexes			C34 Malignant neoplasm of bronchus and lung	truncated: true		Chapter II Neoplasms | C30-C39 Malignant neoplasms of respiratory and intrathoracic organs | C34 Malignant neoplasm of bronchus and lung	BIN	3048	417483	420531	6051.82	icd10-C34-both_sexes.tsv.bgz	https://pan-ukb-us-east-1.s3.amazonaws.com/sumstats_flat_files/icd10-C34-both_sexes.tsv.bgz	0.0076
12	icd10	C43	both_sexes			C43 Malignant melanoma of skin	truncated: true		Chapter II Neoplasms | C43-C44 Melanoma and other malignant neoplasms of skin | C43 Malignant melanoma of skin	BIN	2598	417933	420531	5163.9	icd10-C43-both_sexes.tsv.bgz	https://pan-ukb-us-east-1.s3.amazonaws.com/sumstats_flat_files/icd10-C43-both_sexes.tsv.bgz	0.0026
13	icd10	C44	both_sexes			C44 Other malignant neoplasms of skin	truncated: true		Chapter II Neoplasms | C43-C44 Melanoma and other malignant neoplasms of skin | C44 Other malignant neoplasms of skin	BIN	14388	406143	420531	27791.5	icd10-C44-both_sexes.tsv.bgz	https://pan-ukb-us-east-1.s3.amazonaws.com/sumstats_flat_files/icd10-C44-both_sexes.tsv.bgz	0.0212
14	icd10	C50	both_sexes			C50 Malignant neoplasm of breast	truncated: true		Chapter II Neoplasms | C50-C50 Malignant neoplasm of breast | C50 Malignant neoplasm of breast	BIN	11779	408752	420531	22898.1	icd10-C50-both_sexes.tsv.bgz	https://pan-ukb-us-east-1.s3.amazonaws.com/sumstats_flat_files/icd10-C50-both_sexes.tsv.bgz	0.0147
15	icd10	C54	both_sexes			C54 Malignant neoplasm of corpus uteri	truncated: true		Chapter II Neoplasms | C51-C58 Malignant neoplasms of female genital organs | C54 Malignant neoplasm of corpus uteri	BIN	1471	419060	420531	2931.71	icd10-C54-both_sexes.tsv.bgz	https://pan-ukb-us-east-1.s3.amazonaws.com/sumstats_flat_files/icd10-C54-both_sexes.tsv.bgz	0.0025
16	icd10	C67	both_sexes			C67 Malignant neoplasm of bladder	truncated: true		Chapter II Neoplasms | C64-C68 Malignant neoplasms of urinary tract | C67 Malignant neoplasm of bladder	BIN	2576	417955	420531	5120.44	icd10-C67-both_sexes.tsv.bgz	https://pan-ukb-us-east-1.s3.amazonaws.com/sumstats_flat_files/icd10-C67-both_sexes.tsv.bgz	0.0036
17	icd10	C77	both_sexes			C77 Secondary and unspecified malignant neoplasm of lymph nodes	truncated: true		Chapter II Neoplasms | C76-C80 Malignant neoplasms of ill-defined, secondary and unspecified sites | C77 Secondary and unspecified malignant neoplasm of lymph nodes	BIN	6878	413653	420531	13531	icd10-C77-both_sexes.tsv.bgz	https://pan-ukb-us-east-1.s3.amazonaws.com/sumstats_flat_files/icd10-C77-both_sexes.tsv.bgz	-0.001
18	icd10	C78	both_sexes			C78 Secondary malignant neoplasm of respiratory and digestive organs	truncated: true		Chapter II Neoplasms | C76-C80 Malignant neoplasms of ill-defined, secondary and unspecified sites | C78 Secondary malignant neoplasm of respiratory and digestive organs	BIN	6269	414262	420531	12351.1	icd10-C78-both_sexes.tsv.bgz	https://pan-ukb-us-east-1.s3.amazonaws.com/sumstats_flat_files/icd10-C78-both_sexes.tsv.bgz	0.0027
19	icd10	C79	both_sexes			C79 Secondary malignant neoplasm of other sites	truncated: true		Chapter II Neoplasms | C76-C80 Malignant neoplasms of ill-defined, secondary and unspecified sites | C79 Secondary malignant neoplasm of other sites	BIN	4923	415608	420531	9730.74	icd10-C79-both_sexes.tsv.bgz	https://pan-ukb-us-east-1.s3.amazonaws.com/sumstats_flat_files/icd10-C79-both_sexes.tsv.bgz	-0.0012
20	icd10	C80	both_sexes			C80 Malignant neoplasm without specification of site	truncated: true		Chapter II Neoplasms | C76-C80 Malignant neoplasms of ill-defined, secondary and unspecified sites | C80 Malignant neoplasm without specification of site	BIN	1779	418752	420531	3542.95	icd10-C80-both_sexes.tsv.bgz	https://pan-ukb-us-east-1.s3.amazonaws.com/sumstats_flat_files/icd10-C80-both_sexes.tsv.bgz	-0.0021
21	icd10	C83	both_sexes			C83 Diffuse non-Hodgkin's lymphoma	truncated: true		Chapter II Neoplasms | C81-C96 Malignant neoplasms, stated or presumed to be primary, of lymphoid, haematopoietic and related tissue | C83 Diffuse non-Hodgkin's lymphoma	BIN	1092	419439	420531	2178.33	icd10-C83-both_sexes.tsv.bgz	https://pan-ukb-us-east-1.s3.amazonaws.com/sumstats_flat_files/icd10-C83-both_sexes.tsv.bgz	0.0025
22	icd10	C85	both_sexes			C85 Other and unspecified types of non-Hodgkin's lymphoma	truncated: true		Chapter II Neoplasms | C81-C96 Malignant neoplasms, stated or presumed to be primary, of lymphoid, haematopoietic and related tissue | C85 Other and unspecified types of non-Hodgkin's lymphoma	BIN	1481	419050	420531	2951.57	icd10-C85-both_sexes.tsv.bgz	https://pan-ukb-us-east-1.s3.amazonaws.com/sumstats_flat_files/icd10-C85-both_sexes.tsv.bgz	-0.0027
23	icd10	D05	both_sexes			D05 Carcinoma in situ of breast	truncated: true		Chapter II Neoplasms | D00-D09 In situ neoplasms | D05 Carcinoma in situ of breast	BIN	2484	418047	420531	4938.65	icd10-D05-both_sexes.tsv.bgz	https://pan-ukb-us-east-1.s3.amazonaws.com/sumstats_flat_files/icd10-D05-both_sexes.tsv.bgz	0.0015
24	icd10	D12	both_sexes			D12 Benign neoplasm of colon, rectum, anus and anal canal	truncated: true		Chapter II Neoplasms | D10-D36 Benign neoplasms | D12 Benign neoplasm of colon, rectum, anus and anal canal	BIN	16552	403979	420531	31801	icd10-D12-both_sexes.tsv.bgz	https://pan-ukb-us-east-1.s3.amazonaws.com/sumstats_flat_files/icd10-D12-both_sexes.tsv.bgz	0.0182
25	icd10	D13	both_sexes			D13 Benign neoplasm of other and ill-defined parts of digestive system	truncated: true		Chapter II Neoplasms | D10-D36 Benign neoplasms | D13 Benign neoplasm of other and ill-defined parts of digestive system	BIN	1492	419039	420531	2973.41	icd10-D13-both_sexes.tsv.bgz	https://pan-ukb-us-east-1.s3.amazonaws.com/sumstats_flat_files/icd10-D13-both_sexes.tsv.bgz	5.2e-05
26	icd10	D17	both_sexes			D17 Benign lipomatous neoplasm	truncated: true		Chapter II Neoplasms | D10-D36 Benign neoplasms | D17 Benign lipomatous neoplasm	BIN	7232	413299	420531	14215.3	icd10-D17-both_sexes.tsv.bgz	https://pan-ukb-us-east-1.s3.amazonaws.com/sumstats_flat_files/icd10-D17-both_sexes.tsv.bgz	0.0024
27	icd10	D18	both_sexes			D18 Haemangioma and lymphangioma, any site	truncated: true		Chapter II Neoplasms | D10-D36 Benign neoplasms | D18 Haemangioma and lymphangioma, any site	BIN	1820	418711	420531	3624.25	icd10-D18-both_sexes.tsv.bgz	https://pan-ukb-us-east-1.s3.amazonaws.com/sumstats_flat_files/icd10-D18-both_sexes.tsv.bgz	0.0036
28	icd10	D22	both_sexes			D22 Melanocytic naevi	truncated: true		Chapter II Neoplasms | D10-D36 Benign neoplasms | D22 Melanocytic naevi	BIN	5291	415240	420531	10448.9	icd10-D22-both_sexes.tsv.bgz	https://pan-ukb-us-east-1.s3.amazonaws.com/sumstats_flat_files/icd10-D22-both_sexes.tsv.bgz	0.0056
29	icd10	D23	both_sexes			D23 Other benign neoplasms of skin	truncated: true		Chapter II Neoplasms | D10-D36 Benign neoplasms | D23 Other benign neoplasms of skin	BIN	4596	415935	420531	9091.54	icd10-D23-both_sexes.tsv.bgz	https://pan-ukb-us-east-1.s3.amazonaws.com/sumstats_flat_files/icd10-D23-both_sexes.tsv.bgz	0.0015
30	icd10	D25	both_sexes			D25 Leiomyoma of uterus	truncated: true		Chapter II Neoplasms | D10-D36 Benign neoplasms | D25 Leiomyoma of uterus	BIN	10785	409746	420531	21016.8	icd10-D25-both_sexes.tsv.bgz	https://pan-ukb-us-east-1.s3.amazonaws.com/sumstats_flat_files/icd10-D25-both_sexes.tsv.bgz	0.0067
31	icd10	D35	both_sexes			D35 Benign neoplasm of other and unspecified endocrine glands	truncated: true		Chapter II Neoplasms | D10-D36 Benign neoplasms | D35 Benign neoplasm of other and unspecified endocrine glands	BIN	1094	419437	420531	2182.31	icd10-D35-both_sexes.tsv.bgz	https://pan-ukb-us-east-1.s3.amazonaws.com/sumstats_flat_files/icd10-D35-both_sexes.tsv.bgz	-0.0015
32	icd10	D37	both_sexes			D37 Neoplasm of uncertain or unknown behaviour of oral cavity and digestive organs	truncated: true		Chapter II Neoplasms | D37-D48 Neoplasms of uncertain or unknown behaviour | D37 Neoplasm of uncertain or unknown behaviour of oral cavity and digestive organs	BIN	1411	419120	420531	2812.53	icd10-D37-both_sexes.tsv.bgz	https://pan-ukb-us-east-1.s3.amazonaws.com/sumstats_flat_files/icd10-D37-both_sexes.tsv.bgz	0.0007
33	icd10	D50	both_sexes			D50 Iron deficiency anaemia	truncated: true		Chapter III Diseases of the blood and blood-forming organs and certain disorders involving the immune mechanism | D50-D53 Nutritional anaemias | D50 Iron deficiency anaemia	BIN	10483	410048	420531	20443.4	icd10-D50-both_sexes.tsv.bgz	https://pan-ukb-us-east-1.s3.amazonaws.com/sumstats_flat_files/icd10-D50-both_sexes.tsv.bgz	0.0051
34	icd10	D51	both_sexes			D51 Vitamin B12 deficiency anaemia	truncated: true		Chapter III Diseases of the blood and blood-forming organs and certain disorders involving the immune mechanism | D50-D53 Nutritional anaemias | D51 Vitamin B12 deficiency anaemia	BIN	1112	419419	420531	2218.12	icd10-D51-both_sexes.tsv.bgz	https://pan-ukb-us-east-1.s3.amazonaws.com/sumstats_flat_files/icd10-D51-both_sexes.tsv.bgz	0.0022
35	icd10	D64	both_sexes			D64 Other anaemias	truncated: true		Chapter III Diseases of the blood and blood-forming organs and certain disorders involving the immune mechanism | D60-D64 Aplastic and other anaemias | D64 Other anaemias	BIN	14551	405980	420531	28095	icd10-D64-both_sexes.tsv.bgz	https://pan-ukb-us-east-1.s3.amazonaws.com/sumstats_flat_files/icd10-D64-both_sexes.tsv.bgz	0.0055
36	icd10	D68	both_sexes			D68 Other coagulation defects	truncated: true		Chapter III Diseases of the blood and blood-forming organs and certain disorders involving the immune mechanism | D65-D69 Coagulation defects, purpura and other haemorrhagic conditions | D68 Other coagulation defects	BIN	1159	419372	420531	2311.61	icd10-D68-both_sexes.tsv.bgz	https://pan-ukb-us-east-1.s3.amazonaws.com/sumstats_flat_files/icd10-D68-both_sexes.tsv.bgz	8.96e-05
37	icd10	D69	both_sexes			D69 Purpura and other haemorrhagic conditions	truncated: true		Chapter III Diseases of the blood and blood-forming organs and certain disorders involving the immune mechanism | D65-D69 Coagulation defects, purpura and other haemorrhagic conditions | D69 Purpura and other haemorrhagic conditions	BIN	2199	418332	420531	4375	icd10-D69-both_sexes.tsv.bgz	https://pan-ukb-us-east-1.s3.amazonaws.com/sumstats_flat_files/icd10-D69-both_sexes.tsv.bgz	-0.002
38	icd10	E03	both_sexes			E03 Other hypothyroidism	truncated: true		Chapter IV Endocrine, nutritional and metabolic diseases | E00-E07 Disorders of thyroid gland | E03 Other hypothyroidism	BIN	17592	402939	420531	33712.2	icd10-E03-both_sexes.tsv.bgz	https://pan-ukb-us-east-1.s3.amazonaws.com/sumstats_flat_files/icd10-E03-both_sexes.tsv.bgz	0.0382
39	icd10	E04	both_sexes			E04 Other non-toxic goitre	truncated: true		Chapter IV Endocrine, nutritional and metabolic diseases | E00-E07 Disorders of thyroid gland | E04 Other non-toxic goitre	BIN	1955	418576	420531	3891.82	icd10-E04-both_sexes.tsv.bgz	https://pan-ukb-us-east-1.s3.amazonaws.com/sumstats_flat_files/icd10-E04-both_sexes.tsv.bgz	0.0112
40	icd10	E05	both_sexes			E05 Thyrotoxicosis [hyperthyroidism]	truncated: true		Chapter IV Endocrine, nutritional and metabolic diseases | E00-E07 Disorders of thyroid gland | E05 Thyrotoxicosis [hyperthyroidism]	BIN	2250	418281	420531	4475.92	icd10-E05-both_sexes.tsv.bgz	https://pan-ukb-us-east-1.s3.amazonaws.com/sumstats_flat_files/icd10-E05-both_sexes.tsv.bgz	0.0074
41	icd10	E10	both_sexes			E10 Insulin-dependent diabetes mellitus	truncated: true		Chapter IV Endocrine, nutritional and metabolic diseases | E10-E14 Diabetes mellitus | E10 Insulin-dependent diabetes mellitus	BIN	3246	417285	420531	6441.89	icd10-E10-both_sexes.tsv.bgz	https://pan-ukb-us-east-1.s3.amazonaws.com/sumstats_flat_files/icd10-E10-both_sexes.tsv.bgz	0.0077
42	icd10	E11	both_sexes			E11 Non-insulin-dependent diabetes mellitus	truncated: true		Chapter IV Endocrine, nutritional and metabolic diseases | E10-E14 Diabetes mellitus | E11 Non-insulin-dependent diabetes mellitus	BIN	22634	397897	420531	42831.6	icd10-E11-both_sexes.tsv.bgz	https://pan-ukb-us-east-1.s3.amazonaws.com/sumstats_flat_files/icd10-E11-both_sexes.tsv.bgz	0.0474
43	icd10	E14	both_sexes			E14 Unspecified diabetes mellitus	truncated: true		Chapter IV Endocrine, nutritional and metabolic diseases | E10-E14 Diabetes mellitus | E14 Unspecified diabetes mellitus	BIN	3020	417511	420531	5996.62	icd10-E14-both_sexes.tsv.bgz	https://pan-ukb-us-east-1.s3.amazonaws.com/sumstats_flat_files/icd10-E14-both_sexes.tsv.bgz	-0.0005
44	icd10	E16	both_sexes			E16 Other disorders of pancreatic internal secretion	truncated: true		Chapter IV Endocrine, nutritional and metabolic diseases | E15-E16 Other disorders of glucose regulation and pancreatic internal secretion | E16 Other disorders of pancreatic internal secretion	BIN	1293	419238	420531	2578.05	icd10-E16-both_sexes.tsv.bgz	https://pan-ukb-us-east-1.s3.amazonaws.com/sumstats_flat_files/icd10-E16-both_sexes.tsv.bgz	0.0025
45	icd10	E21	both_sexes			E21 Hyperparathyroidism and other disorders of parathyroid gland	truncated: true		Chapter IV Endocrine, nutritional and metabolic diseases | E20-E35 Disorders of other endocrine glands | E21 Hyperparathyroidism and other disorders of parathyroid gland	BIN	1054	419477	420531	2102.72	icd10-E21-both_sexes.tsv.bgz	https://pan-ukb-us-east-1.s3.amazonaws.com/sumstats_flat_files/icd10-E21-both_sexes.tsv.bgz	0.0009
46	icd10	E53	both_sexes			E53 Deficiency of other B group vitamins	truncated: true		Chapter IV Endocrine, nutritional and metabolic diseases | E50-E64 Other nutritional deficiencies | E53 Deficiency of other B group vitamins	BIN	1084	419447	420531	2162.41	icd10-E53-both_sexes.tsv.bgz	https://pan-ukb-us-east-1.s3.amazonaws.com/sumstats_flat_files/icd10-E53-both_sexes.tsv.bgz	0.0019
47	icd10	E66	both_sexes			E66 Obesity	truncated: true		Chapter IV Endocrine, nutritional and metabolic diseases | E65-E68 Obesity and other hyperalimentation | E66 Obesity	BIN	15917	404614	420531	30629.1	icd10-E66-both_sexes.tsv.bgz	https://pan-ukb-us-east-1.s3.amazonaws.com/sumstats_flat_files/icd10-E66-both_sexes.tsv.bgz	0.029
48	icd10	E78	both_sexes			E78 Disorders of lipoprotein metabolism and other lipidaemias	truncated: true		Chapter IV Endocrine, nutritional and metabolic diseases | E70-E90 Metabolic disorders | E78 Disorders of lipoprotein metabolism and other lipidaemias	BIN	44175	376356	420531	79069.2	icd10-E78-both_sexes.tsv.bgz	https://pan-ukb-us-east-1.s3.amazonaws.com/sumstats_flat_files/icd10-E78-both_sexes.tsv.bgz	0.0358
49	icd10	E83	both_sexes			E83 Disorders of mineral metabolism	truncated: true		Chapter IV Endocrine, nutritional and metabolic diseases | E70-E90 Metabolic disorders | E83 Disorders of mineral metabolism	BIN	3092	417439	420531	6138.53	icd10-E83-both_sexes.tsv.bgz	https://pan-ukb-us-east-1.s3.amazonaws.com/sumstats_flat_files/icd10-E83-both_sexes.tsv.bgz	0.016
50	icd10	E87	both_sexes			E87 Other disorders of fluid, electrolyte and acid-base balance	truncated: true		Chapter IV Endocrine, nutritional and metabolic diseases | E70-E90 Metabolic disorders | E87 Other disorders of fluid, electrolyte and acid-base balance	BIN	8097	412434	420531	15882.2	icd10-E87-both_sexes.tsv.bgz	https://pan-ukb-us-east-1.s3.amazonaws.com/sumstats_flat_files/icd10-E87-both_sexes.tsv.bgz	0.0004
51	icd10	E89	both_sexes			E89 Postprocedural endocrine and metabolic disorders, not elsewhere classified	truncated: true		Chapter IV Endocrine, nutritional and metabolic diseases | E70-E90 Metabolic disorders | E89 Postprocedural endocrine and metabolic disorders, not elsewhere classified	BIN	1660	418871	420531	3306.89	icd10-E89-both_sexes.tsv.bgz	https://pan-ukb-us-east-1.s3.amazonaws.com/sumstats_flat_files/icd10-E89-both_sexes.tsv.bgz	0.003
52	icd10	F05	both_sexes			F05 Delirium, not induced by alcohol and other psychoactive substances	truncated: true		Chapter V Mental and behavioural disorders | F00-F09 Organic, including symptomatic, mental disorders | F05 Delirium, not induced by alcohol and other psychoactive substances	BIN	1307	419224	420531	2605.88	icd10-F05-both_sexes.tsv.bgz	https://pan-ukb-us-east-1.s3.amazonaws.com/sumstats_flat_files/icd10-F05-both_sexes.tsv.bgz	0.0006
53	icd10	F10	both_sexes			F10 Mental and behavioural disorders due to use of alcohol	truncated: true		Chapter V Mental and behavioural disorders | F10-F19 Mental and behavioural disorders due to psychoactive substance use | F10 Mental and behavioural disorders due to use of alcohol	BIN	6262	414269	420531	12337.5	icd10-F10-both_sexes.tsv.bgz	https://pan-ukb-us-east-1.s3.amazonaws.com/sumstats_flat_files/icd10-F10-both_sexes.tsv.bgz	0.0075
54	icd10	F17	both_sexes			F17 Mental and behavioural disorders due to use of tobacco	truncated: true		Chapter V Mental and behavioural disorders | F10-F19 Mental and behavioural disorders due to psychoactive substance use | F17 Mental and behavioural disorders due to use of tobacco	BIN	14937	405594	420531	28812.9	icd10-F17-both_sexes.tsv.bgz	https://pan-ukb-us-east-1.s3.amazonaws.com/sumstats_flat_files/icd10-F17-both_sexes.tsv.bgz	0.0184
55	icd10	F31	both_sexes			F31 Bipolar affective disorder	truncated: true		Chapter V Mental and behavioural disorders | F30-F39 Mood [affective] disorders | F31 Bipolar affective disorder	BIN	1165	419366	420531	2323.55	icd10-F31-both_sexes.tsv.bgz	https://pan-ukb-us-east-1.s3.amazonaws.com/sumstats_flat_files/icd10-F31-both_sexes.tsv.bgz	0.0047
56	icd10	F32	both_sexes			F32 Depressive episode	truncated: true		Chapter V Mental and behavioural disorders | F30-F39 Mood [affective] disorders | F32 Depressive episode	BIN	15674	404857	420531	30179.6	icd10-F32-both_sexes.tsv.bgz	https://pan-ukb-us-east-1.s3.amazonaws.com/sumstats_flat_files/icd10-F32-both_sexes.tsv.bgz	0.016
57	icd10	F41	both_sexes			F41 Other anxiety disorders	truncated: true		Chapter V Mental and behavioural disorders | F40-F48 Neurotic, stress-related and somatoform disorders | F41 Other anxiety disorders	BIN	9006	411525	420531	17626.3	icd10-F41-both_sexes.tsv.bgz	https://pan-ukb-us-east-1.s3.amazonaws.com/sumstats_flat_files/icd10-F41-both_sexes.tsv.bgz	0.0096
58	icd10	G40	both_sexes			G40 Epilepsy	truncated: true		Chapter VI Diseases of the nervous system | G40-G47 Episodic and paroxysmal disorders | G40 Epilepsy	BIN	4345	416186	420531	8600.21	icd10-G40-both_sexes.tsv.bgz	https://pan-ukb-us-east-1.s3.amazonaws.com/sumstats_flat_files/icd10-G40-both_sexes.tsv.bgz	0.0008
59	icd10	G43	both_sexes			G43 Migraine	truncated: true		Chapter VI Diseases of the nervous system | G40-G47 Episodic and paroxysmal disorders | G43 Migraine	BIN	3571	416960	420531	7081.35	icd10-G43-both_sexes.tsv.bgz	https://pan-ukb-us-east-1.s3.amazonaws.com/sumstats_flat_files/icd10-G43-both_sexes.tsv.bgz	0.0043
60	icd10	G45	both_sexes			G45 Transient cerebral ischaemic attacks and related syndromes	truncated: true		Chapter VI Diseases of the nervous system | G40-G47 Episodic and paroxysmal disorders | G45 Transient cerebral ischaemic attacks and related syndromes	BIN	3150	417381	420531	6252.81	icd10-G45-both_sexes.tsv.bgz	https://pan-ukb-us-east-1.s3.amazonaws.com/sumstats_flat_files/icd10-G45-both_sexes.tsv.bgz	0.0024
61	icd10	G47	both_sexes			G47 Sleep disorders	truncated: true		Chapter VI Diseases of the nervous system | G40-G47 Episodic and paroxysmal disorders | G47 Sleep disorders	BIN	6557	413974	420531	12909.5	icd10-G47-both_sexes.tsv.bgz	https://pan-ukb-us-east-1.s3.amazonaws.com/sumstats_flat_files/icd10-G47-both_sexes.tsv.bgz	0.0111
62	icd10	G51	both_sexes			G51 Facial nerve disorders	truncated: true		Chapter VI Diseases of the nervous system | G50-G59 Nerve, nerve root and plexus disorders | G51 Facial nerve disorders	BIN	1046	419485	420531	2086.8	icd10-G51-both_sexes.tsv.bgz	https://pan-ukb-us-east-1.s3.amazonaws.com/sumstats_flat_files/icd10-G51-both_sexes.tsv.bgz	0.0029
63	icd10	G55	both_sexes			G55 Nerve root and plexus compressions in diseases classified elsewhere	truncated: true		Chapter VI Diseases of the nervous system | G50-G59 Nerve, nerve root and plexus disorders | G55 Nerve root and plexus compressions in diseases classified elsewhere	BIN	5159	415372	420531	10191.4	icd10-G55-both_sexes.tsv.bgz	https://pan-ukb-us-east-1.s3.amazonaws.com/sumstats_flat_files/icd10-G55-both_sexes.tsv.bgz	0.0054
64	icd10	G56	both_sexes			G56 Mononeuropathies of upper limb	truncated: true		Chapter VI Diseases of the nervous system | G50-G59 Nerve, nerve root and plexus disorders | G56 Mononeuropathies of upper limb	BIN	12232	408299	420531	23752.4	icd10-G56-both_sexes.tsv.bgz	https://pan-ukb-us-east-1.s3.amazonaws.com/sumstats_flat_files/icd10-G56-both_sexes.tsv.bgz	0.021
65	icd10	G57	both_sexes			G57 Mononeuropathies of lower limb	truncated: true		Chapter VI Diseases of the nervous system | G50-G59 Nerve, nerve root and plexus disorders | G57 Mononeuropathies of lower limb	BIN	1923	418608	420531	3828.41	icd10-G57-both_sexes.tsv.bgz	https://pan-ukb-us-east-1.s3.amazonaws.com/sumstats_flat_files/icd10-G57-both_sexes.tsv.bgz	0.0033
66	icd10	G62	both_sexes			G62 Other polyneuropathies	truncated: true		Chapter VI Diseases of the nervous system | G60-G64 Polyneuropathies and other disorders of the peripheral nervous system | G62 Other polyneuropathies	BIN	1717	418814	420531	3419.98	icd10-G62-both_sexes.tsv.bgz	https://pan-ukb-us-east-1.s3.amazonaws.com/sumstats_flat_files/icd10-G62-both_sexes.tsv.bgz	-0.0007
67	icd10	G81	both_sexes			G81 Hemiplegia	truncated: true		Chapter VI Diseases of the nervous system | G80-G83 Cerebral palsy and other paralytic syndromes | G81 Hemiplegia	BIN	2014	418517	420531	4008.71	icd10-G81-both_sexes.tsv.bgz	https://pan-ukb-us-east-1.s3.amazonaws.com/sumstats_flat_files/icd10-G81-both_sexes.tsv.bgz	-0.0009
68	icd10	G93	both_sexes			G93 Other disorders of brain	truncated: true		Chapter VI Diseases of the nervous system | G90-G99 Other disorders of the nervous system | G93 Other disorders of brain	BIN	2064	418467	420531	4107.74	icd10-G93-both_sexes.tsv.bgz	https://pan-ukb-us-east-1.s3.amazonaws.com/sumstats_flat_files/icd10-G93-both_sexes.tsv.bgz	-0.002
69	icd10	G99	both_sexes			G99 Other disorders of nervous system in diseases classified elsewhere	truncated: true		Chapter VI Diseases of the nervous system | G90-G99 Other disorders of the nervous system | G99 Other disorders of nervous system in diseases classified elsewhere	BIN	1371	419160	420531	2733.06	icd10-G99-both_sexes.tsv.bgz	https://pan-ukb-us-east-1.s3.amazonaws.com/sumstats_flat_files/icd10-G99-both_sexes.tsv.bgz	0.0017
70	icd10	H00	both_sexes			H00 Hordeolum and chalazion	truncated: true		Chapter VII Diseases of the eye and adnexa | H00-H06 Disorders of eyelid, lacrimal system and orbit | H00 Hordeolum and chalazion	BIN	2065	418466	420531	4109.72	icd10-H00-both_sexes.tsv.bgz	https://pan-ukb-us-east-1.s3.amazonaws.com/sumstats_flat_files/icd10-H00-both_sexes.tsv.bgz	0.0077
71	icd10	H02	both_sexes			H02 Other disorders of eyelid	truncated: true		Chapter VII Diseases of the eye and adnexa | H00-H06 Disorders of eyelid, lacrimal system and orbit | H02 Other disorders of eyelid	BIN	6766	413765	420531	13314.3	icd10-H02-both_sexes.tsv.bgz	https://pan-ukb-us-east-1.s3.amazonaws.com/sumstats_flat_files/icd10-H02-both_sexes.tsv.bgz	0.0026
72	icd10	H04	both_sexes			H04 Disorders of lachrymal system	truncated: true		Chapter VII Diseases of the eye and adnexa | H00-H06 Disorders of eyelid, lacrimal system and orbit | H04 Disorders of lachrymal system	BIN	2684	417847	420531	5333.74	icd10-H04-both_sexes.tsv.bgz	https://pan-ukb-us-east-1.s3.amazonaws.com/sumstats_flat_files/icd10-H04-both_sexes.tsv.bgz	-0.001
73	icd10	H25	both_sexes			H25 Senile cataract	truncated: true		Chapter VII Diseases of the eye and adnexa | H25-H28 Disorders of lens | H25 Senile cataract	BIN	12419	408112	420531	24104.5	icd10-H25-both_sexes.tsv.bgz	https://pan-ukb-us-east-1.s3.amazonaws.com/sumstats_flat_files/icd10-H25-both_sexes.tsv.bgz	0.0084
74	icd10	H26	both_sexes			H26 Other cataract	truncated: true		Chapter VII Diseases of the eye and adnexa | H25-H28 Disorders of lens | H26 Other cataract	BIN	18988	401543	420531	36261.3	icd10-H26-both_sexes.tsv.bgz	https://pan-ukb-us-east-1.s3.amazonaws.com/sumstats_flat_files/icd10-H26-both_sexes.tsv.bgz	0.0156
75	icd10	H33	both_sexes			H33 Retinal detachments and breaks	truncated: true		Chapter VII Diseases of the eye and adnexa | H30-H36 Disorders of choroid and retina | H33 Retinal detachments and breaks	BIN	3746	416785	420531	7425.26	icd10-H33-both_sexes.tsv.bgz	https://pan-ukb-us-east-1.s3.amazonaws.com/sumstats_flat_files/icd10-H33-both_sexes.tsv.bgz	0.01
76	icd10	H35	both_sexes			H35 Other retinal disorders	truncated: true		Chapter VII Diseases of the eye and adnexa | H30-H36 Disorders of choroid and retina | H35 Other retinal disorders	BIN	4814	415717	420531	9517.78	icd10-H35-both_sexes.tsv.bgz	https://pan-ukb-us-east-1.s3.amazonaws.com/sumstats_flat_files/icd10-H35-both_sexes.tsv.bgz	0.0001
77	icd10	H36	both_sexes			H36 Retinal disorders in diseases classified elsewhere	truncated: true		Chapter VII Diseases of the eye and adnexa | H30-H36 Disorders of choroid and retina | H36 Retinal disorders in diseases classified elsewhere	BIN	1706	418825	420531	3398.16	icd10-H36-both_sexes.tsv.bgz	https://pan-ukb-us-east-1.s3.amazonaws.com/sumstats_flat_files/icd10-H36-both_sexes.tsv.bgz	0.0095
78	icd10	H40	both_sexes			H40 Glaucoma	truncated: true		Chapter VII Diseases of the eye and adnexa | H40-H42 Glaucoma | H40 Glaucoma	BIN	6171	414360	420531	12160.9	icd10-H40-both_sexes.tsv.bgz	https://pan-ukb-us-east-1.s3.amazonaws.com/sumstats_flat_files/icd10-H40-both_sexes.tsv.bgz	0.0113
79	icd10	H43	both_sexes			H43 Disorders of vitreous body	truncated: true		Chapter VII Diseases of the eye and adnexa | H43-H45 Disorders of vitreous body and globe | H43 Disorders of vitreous body	BIN	1762	418769	420531	3509.23	icd10-H43-both_sexes.tsv.bgz	https://pan-ukb-us-east-1.s3.amazonaws.com/sumstats_flat_files/icd10-H43-both_sexes.tsv.bgz	0.008
80	icd10	H50	both_sexes			H50 Other strabismus	truncated: true		Chapter VII Diseases of the eye and adnexa | H49-H52 Disorders of ocular muscles, binocular movement, accommodation and refraction | H50 Other strabismus	BIN	1060	419471	420531	2114.66	icd10-H50-both_sexes.tsv.bgz	https://pan-ukb-us-east-1.s3.amazonaws.com/sumstats_flat_files/icd10-H50-both_sexes.tsv.bgz	0.0006
81	icd10	H52	both_sexes			H52 Disorders of refraction and accommodation	truncated: true		Chapter VII Diseases of the eye and adnexa | H49-H52 Disorders of ocular muscles, binocular movement, accommodation and refraction | H52 Disorders of refraction and accommodation	BIN	2521	418010	420531	5011.77	icd10-H52-both_sexes.tsv.bgz	https://pan-ukb-us-east-1.s3.amazonaws.com/sumstats_flat_files/icd10-H52-both_sexes.tsv.bgz	0.0056
82	icd10	H53	both_sexes			H53 Visual disturbances	truncated: true		Chapter VII Diseases of the eye and adnexa | H53-H54 Visual disturbances and blindness | H53 Visual disturbances	BIN	3872	416659	420531	7672.7	icd10-H53-both_sexes.tsv.bgz	https://pan-ukb-us-east-1.s3.amazonaws.com/sumstats_flat_files/icd10-H53-both_sexes.tsv.bgz	0.0018
83	icd10	H54	both_sexes			H54 Blindness and low vision	truncated: true		Chapter VII Diseases of the eye and adnexa | H53-H54 Visual disturbances and blindness | H54 Blindness and low vision	BIN	1205	419326	420531	2403.09	icd10-H54-both_sexes.tsv.bgz	https://pan-ukb-us-east-1.s3.amazonaws.com/sumstats_flat_files/icd10-H54-both_sexes.tsv.bgz	0.0025
84	icd10	H61	both_sexes			H61 Other disorders of external ear	truncated: true		Chapter VIII Diseases of the ear and mastoid process | H60-H62 Diseases of external ear | H61 Other disorders of external ear	BIN	1131	419400	420531	2255.92	icd10-H61-both_sexes.tsv.bgz	https://pan-ukb-us-east-1.s3.amazonaws.com/sumstats_flat_files/icd10-H61-both_sexes.tsv.bgz	0.0003
85	icd10	H65	both_sexes			H65 Nonsuppurative otitis media	truncated: true		Chapter VIII Diseases of the ear and mastoid process | H65-H75 Diseases of middle ear and mastoid | H65 Nonsuppurative otitis media	BIN	1191	419340	420531	2375.25	icd10-H65-both_sexes.tsv.bgz	https://pan-ukb-us-east-1.s3.amazonaws.com/sumstats_flat_files/icd10-H65-both_sexes.tsv.bgz	0.0035
86	icd10	H72	both_sexes			H72 Perforation of tympanic membrane	truncated: true		Chapter VIII Diseases of the ear and mastoid process | H65-H75 Diseases of middle ear and mastoid | H72 Perforation of tympanic membrane	BIN	1086	419445	420531	2166.39	icd10-H72-both_sexes.tsv.bgz	https://pan-ukb-us-east-1.s3.amazonaws.com/sumstats_flat_files/icd10-H72-both_sexes.tsv.bgz	0.0048
87	icd10	H81	both_sexes			H81 Disorders of vestibular function	truncated: true		Chapter VIII Diseases of the ear and mastoid process | H80-H83 Diseases of inner ear | H81 Disorders of vestibular function	BIN	1319	419212	420531	2629.73	icd10-H81-both_sexes.tsv.bgz	https://pan-ukb-us-east-1.s3.amazonaws.com/sumstats_flat_files/icd10-H81-both_sexes.tsv.bgz	-0.0004
88	icd10	H90	both_sexes			H90 Conductive and sensorineural hearing loss	truncated: true		Chapter VIII Diseases of the ear and mastoid process | H90-H95 Other disorders of ear | H90 Conductive and sensorineural hearing loss	BIN	1244	419287	420531	2480.64	icd10-H90-both_sexes.tsv.bgz	https://pan-ukb-us-east-1.s3.amazonaws.com/sumstats_flat_files/icd10-H90-both_sexes.tsv.bgz	0.0004
89	icd10	H91	both_sexes			H91 Other hearing loss	truncated: true		Chapter VIII Diseases of the ear and mastoid process | H90-H95 Other disorders of ear | H91 Other hearing loss	BIN	4236	416295	420531	8386.66	icd10-H91-both_sexes.tsv.bgz	https://pan-ukb-us-east-1.s3.amazonaws.com/sumstats_flat_files/icd10-H91-both_sexes.tsv.bgz	0.005
90	icd10	I08	both_sexes			I08 Multiple valve diseases	truncated: true		Chapter IX Diseases of the circulatory system | I05-I09 Chronic rheumatic heart diseases | I08 Multiple valve diseases	BIN	2547	417984	420531	5063.15	icd10-I08-both_sexes.tsv.bgz	https://pan-ukb-us-east-1.s3.amazonaws.com/sumstats_flat_files/icd10-I08-both_sexes.tsv.bgz	-0.0005
91	icd10	I12	both_sexes			I12 Hypertensive renal disease	truncated: true		Chapter IX Diseases of the circulatory system | I10-I15 Hypertensive diseases | I12 Hypertensive renal disease	BIN	1608	418923	420531	3203.7	icd10-I12-both_sexes.tsv.bgz	https://pan-ukb-us-east-1.s3.amazonaws.com/sumstats_flat_files/icd10-I12-both_sexes.tsv.bgz	0.003
92	icd10	I20	both_sexes			I20 Angina pectoris	truncated: true		Chapter IX Diseases of the circulatory system | I20-I25 Ischaemic heart diseases | I20 Angina pectoris	BIN	21286	399245	420531	40417.1	icd10-I20-both_sexes.tsv.bgz	https://pan-ukb-us-east-1.s3.amazonaws.com/sumstats_flat_files/icd10-I20-both_sexes.tsv.bgz	0.0306
93	icd10	I21	both_sexes			I21 Acute myocardial infarction	truncated: true		Chapter IX Diseases of the circulatory system | I20-I25 Ischaemic heart diseases | I21 Acute myocardial infarction	BIN	10141	410390	420531	19792.9	icd10-I21-both_sexes.tsv.bgz	https://pan-ukb-us-east-1.s3.amazonaws.com/sumstats_flat_files/icd10-I21-both_sexes.tsv.bgz	0.0147
94	icd10	I24	both_sexes			I24 Other acute ischaemic heart diseases	truncated: true		Chapter IX Diseases of the circulatory system | I20-I25 Ischaemic heart diseases | I24 Other acute ischaemic heart diseases	BIN	1967	418564	420531	3915.6	icd10-I24-both_sexes.tsv.bgz	https://pan-ukb-us-east-1.s3.amazonaws.com/sumstats_flat_files/icd10-I24-both_sexes.tsv.bgz	0.0006
95	icd10	I25	both_sexes			I25 Chronic ischaemic heart disease	truncated: true		Chapter IX Diseases of the circulatory system | I20-I25 Ischaemic heart diseases | I25 Chronic ischaemic heart disease	BIN	31148	389383	420531	57681.8	icd10-I25-both_sexes.tsv.bgz	https://pan-ukb-us-east-1.s3.amazonaws.com/sumstats_flat_files/icd10-I25-both_sexes.tsv.bgz	0.0362
96	icd10	I26	both_sexes			I26 Pulmonary embolism	truncated: true		Chapter IX Diseases of the circulatory system | I26-I28 Pulmonary heart disease and diseases of pulmonary circulation | I26 Pulmonary embolism	BIN	4685	415846	420531	9265.61	icd10-I26-both_sexes.tsv.bgz	https://pan-ukb-us-east-1.s3.amazonaws.com/sumstats_flat_files/icd10-I26-both_sexes.tsv.bgz	0.0044
97	icd10	I27	both_sexes			I27 Other pulmonary heart diseases	truncated: true		Chapter IX Diseases of the circulatory system | I26-I28 Pulmonary heart disease and diseases of pulmonary circulation | I27 Other pulmonary heart diseases	BIN	1200	419331	420531	2393.15	icd10-I27-both_sexes.tsv.bgz	https://pan-ukb-us-east-1.s3.amazonaws.com/sumstats_flat_files/icd10-I27-both_sexes.tsv.bgz	-0.0022
98	icd10	I31	both_sexes			I31 Other diseases of pericardium	truncated: true		Chapter IX Diseases of the circulatory system | I30-I52 Other forms of heart disease | I31 Other diseases of pericardium	BIN	1469	419062	420531	2927.74	icd10-I31-both_sexes.tsv.bgz	https://pan-ukb-us-east-1.s3.amazonaws.com/sumstats_flat_files/icd10-I31-both_sexes.tsv.bgz	-0.0005
99	icd10	I34	both_sexes			I34 Nonrheumatic mitral valve disorders	truncated: true		Chapter IX Diseases of the circulatory system | I30-I52 Other forms of heart disease | I34 Nonrheumatic mitral valve disorders	BIN	3153	417378	420531	6258.72	icd10-I34-both_sexes.tsv.bgz	https://pan-ukb-us-east-1.s3.amazonaws.com/sumstats_flat_files/icd10-I34-both_sexes.tsv.bgz	0.0019
100	icd10	I35	both_sexes			I35 Nonrheumatic aortic valve disorders	truncated: true		Chapter IX Diseases of the circulatory system | I30-I52 Other forms of heart disease | I35 Nonrheumatic aortic valve disorders	BIN	3479	417052	420531	6900.44	icd10-I35-both_sexes.tsv.bgz	https://pan-ukb-us-east-1.s3.amazonaws.com/sumstats_flat_files/icd10-I35-both_sexes.tsv.bgz	0.0083
101	icd10	I42	both_sexes			I42 Cardiomyopathy	truncated: true		Chapter IX Diseases of the circulatory system | I30-I52 Other forms of heart disease | I42 Cardiomyopathy	BIN	1662	418869	420531	3310.86	icd10-I42-both_sexes.tsv.bgz	https://pan-ukb-us-east-1.s3.amazonaws.com/sumstats_flat_files/icd10-I42-both_sexes.tsv.bgz	0.0015
102	icd10	I44	both_sexes			I44 Atrioventricular and left bundle-branch block	truncated: true		Chapter IX Diseases of the circulatory system | I30-I52 Other forms of heart disease | I44 Atrioventricular and left bundle-branch block	BIN	5189	415342	420531	10249.9	icd10-I44-both_sexes.tsv.bgz	https://pan-ukb-us-east-1.s3.amazonaws.com/sumstats_flat_files/icd10-I44-both_sexes.tsv.bgz	0.0037
103	icd10	I45	both_sexes			I45 Other conduction disorders	truncated: true		Chapter IX Diseases of the circulatory system | I30-I52 Other forms of heart disease | I45 Other conduction disorders	BIN	3083	417448	420531	6120.8	icd10-I45-both_sexes.tsv.bgz	https://pan-ukb-us-east-1.s3.amazonaws.com/sumstats_flat_files/icd10-I45-both_sexes.tsv.bgz	0.0059
104	icd10	I46	both_sexes			I46 Cardiac arrest	truncated: true		Chapter IX Diseases of the circulatory system | I30-I52 Other forms of heart disease | I46 Cardiac arrest	BIN	1349	419182	420531	2689.35	icd10-I46-both_sexes.tsv.bgz	https://pan-ukb-us-east-1.s3.amazonaws.com/sumstats_flat_files/icd10-I46-both_sexes.tsv.bgz	0.0017
105	icd10	I47	both_sexes			I47 Paroxysmal tachycardia	truncated: true		Chapter IX Diseases of the circulatory system | I30-I52 Other forms of heart disease | I47 Paroxysmal tachycardia	BIN	3974	416557	420531	7872.89	icd10-I47-both_sexes.tsv.bgz	https://pan-ukb-us-east-1.s3.amazonaws.com/sumstats_flat_files/icd10-I47-both_sexes.tsv.bgz	0.0048
106	icd10	I48	both_sexes			I48 Atrial fibrillation and flutter	truncated: true		Chapter IX Diseases of the circulatory system | I30-I52 Other forms of heart disease | I48 Atrial fibrillation and flutter	BIN	19218	401313	420531	36679.5	icd10-I48-both_sexes.tsv.bgz	https://pan-ukb-us-east-1.s3.amazonaws.com/sumstats_flat_files/icd10-I48-both_sexes.tsv.bgz	0.0298
107	icd10	I49	both_sexes			I49 Other cardiac arrhythmias	truncated: true		Chapter IX Diseases of the circulatory system | I30-I52 Other forms of heart disease | I49 Other cardiac arrhythmias	BIN	3530	417001	420531	7000.74	icd10-I49-both_sexes.tsv.bgz	https://pan-ukb-us-east-1.s3.amazonaws.com/sumstats_flat_files/icd10-I49-both_sexes.tsv.bgz	0.004
108	icd10	I50	both_sexes			I50 Heart failure	truncated: true		Chapter IX Diseases of the circulatory system | I30-I52 Other forms of heart disease | I50 Heart failure	BIN	7448	413083	420531	14632.2	icd10-I50-both_sexes.tsv.bgz	https://pan-ukb-us-east-1.s3.amazonaws.com/sumstats_flat_files/icd10-I50-both_sexes.tsv.bgz	0.0042
109	icd10	I51	both_sexes			I51 Complications and ill-defined descriptions of heart disease	truncated: true		Chapter IX Diseases of the circulatory system | I30-I52 Other forms of heart disease | I51 Complications and ill-defined descriptions of heart disease	BIN	6115	414416	420531	12052.2	icd10-I51-both_sexes.tsv.bgz	https://pan-ukb-us-east-1.s3.amazonaws.com/sumstats_flat_files/icd10-I51-both_sexes.tsv.bgz	0.0017
110	icd10	I61	both_sexes			I61 Intracerebral haemorrhage	truncated: true		Chapter IX Diseases of the circulatory system | I60-I69 Cerebrovascular diseases | I61 Intracerebral haemorrhage	BIN	1025	419506	420531	2045	icd10-I61-both_sexes.tsv.bgz	https://pan-ukb-us-east-1.s3.amazonaws.com/sumstats_flat_files/icd10-I61-both_sexes.tsv.bgz	0.0019
111	icd10	I63	both_sexes			I63 Cerebral infarction	truncated: true		Chapter IX Diseases of the circulatory system | I60-I69 Cerebrovascular diseases | I63 Cerebral infarction	BIN	4275	416256	420531	8463.08	icd10-I63-both_sexes.tsv.bgz	https://pan-ukb-us-east-1.s3.amazonaws.com/sumstats_flat_files/icd10-I63-both_sexes.tsv.bgz	0.0015
112	icd10	I65	both_sexes			I65 Occlusion and stenosis of precerebral arteries, not resulting in cerebral infarction	truncated: true		Chapter IX Diseases of the circulatory system | I60-I69 Cerebrovascular diseases | I65 Occlusion and stenosis of precerebral arteries, not resulting in cerebral infarction	BIN	1274	419257	420531	2540.28	icd10-I65-both_sexes.tsv.bgz	https://pan-ukb-us-east-1.s3.amazonaws.com/sumstats_flat_files/icd10-I65-both_sexes.tsv.bgz	0.0031
113	icd10	I67	both_sexes			I67 Other cerebrovascular diseases	truncated: true		Chapter IX Diseases of the circulatory system | I60-I69 Cerebrovascular diseases | I67 Other cerebrovascular diseases	BIN	3468	417063	420531	6878.8	icd10-I67-both_sexes.tsv.bgz	https://pan-ukb-us-east-1.s3.amazonaws.com/sumstats_flat_files/icd10-I67-both_sexes.tsv.bgz	0.0021
114	icd10	I69	both_sexes			I69 Sequelae of cerebrovascular disease	truncated: true		Chapter IX Diseases of the circulatory system | I60-I69 Cerebrovascular diseases | I69 Sequelae of cerebrovascular disease	BIN	1685	418846	420531	3356.5	icd10-I69-both_sexes.tsv.bgz	https://pan-ukb-us-east-1.s3.amazonaws.com/sumstats_flat_files/icd10-I69-both_sexes.tsv.bgz	-7.02e-05
115	icd10	I71	both_sexes			I71 Aortic aneurysm and dissection	truncated: true		Chapter IX Diseases of the circulatory system | I70-I79 Diseases of arteries, arterioles and capillaries | I71 Aortic aneurysm and dissection	BIN	2031	418500	420531	4042.38	icd10-I71-both_sexes.tsv.bgz	https://pan-ukb-us-east-1.s3.amazonaws.com/sumstats_flat_files/icd10-I71-both_sexes.tsv.bgz	0.0009
116	icd10	I73	both_sexes			I73 Other peripheral vascular diseases	truncated: true		Chapter IX Diseases of the circulatory system | I70-I79 Diseases of arteries, arterioles and capillaries | I73 Other peripheral vascular diseases	BIN	4778	415753	420531	9447.43	icd10-I73-both_sexes.tsv.bgz	https://pan-ukb-us-east-1.s3.amazonaws.com/sumstats_flat_files/icd10-I73-both_sexes.tsv.bgz	0.0085
117	icd10	I74	both_sexes			I74 Arterial embolism and thrombosis	truncated: true		Chapter IX Diseases of the circulatory system | I70-I79 Diseases of arteries, arterioles and capillaries | I74 Arterial embolism and thrombosis	BIN	1114	419417	420531	2222.1	icd10-I74-both_sexes.tsv.bgz	https://pan-ukb-us-east-1.s3.amazonaws.com/sumstats_flat_files/icd10-I74-both_sexes.tsv.bgz	0.0025
118	icd10	I77	both_sexes			I77 Other disorders of arteries and arterioles	truncated: true		Chapter IX Diseases of the circulatory system | I70-I79 Diseases of arteries, arterioles and capillaries | I77 Other disorders of arteries and arterioles	BIN	1784	418747	420531	3552.86	icd10-I77-both_sexes.tsv.bgz	https://pan-ukb-us-east-1.s3.amazonaws.com/sumstats_flat_files/icd10-I77-both_sexes.tsv.bgz	0.0025
119	icd10	I80	both_sexes			I80 Phlebitis and thrombophlebitis	truncated: true		Chapter IX Diseases of the circulatory system | I80-I89 Diseases of veins, lymphatic vessels and lymph nodes, not elsewhere classified | I80 Phlebitis and thrombophlebitis	BIN	4746	415785	420531	9384.88	icd10-I80-both_sexes.tsv.bgz	https://pan-ukb-us-east-1.s3.amazonaws.com/sumstats_flat_files/icd10-I80-both_sexes.tsv.bgz	0.0091
120	icd10	I83	both_sexes			I83 Varicose veins of lower extremities	truncated: true		Chapter IX Diseases of the circulatory system | I80-I89 Diseases of veins, lymphatic vessels and lymph nodes, not elsewhere classified | I83 Varicose veins of lower extremities	BIN	12059	408472	420531	23426.4	icd10-I83-both_sexes.tsv.bgz	https://pan-ukb-us-east-1.s3.amazonaws.com/sumstats_flat_files/icd10-I83-both_sexes.tsv.bgz	0.0225
121	icd10	I84	both_sexes			I84 Haemorrhoids	truncated: true		Chapter IX Diseases of the circulatory system | I80-I89 Diseases of veins, lymphatic vessels and lymph nodes, not elsewhere classified | I84 Haemorrhoids	BIN	26348	394183	420531	49394.4	icd10-I84-both_sexes.tsv.bgz	https://pan-ukb-us-east-1.s3.amazonaws.com/sumstats_flat_files/icd10-I84-both_sexes.tsv.bgz	0.0175
122	icd10	I95	both_sexes			I95 Hypotension	truncated: true		Chapter IX Diseases of the circulatory system | I95-I99 Other and unspecified disorders of the circulatory system | I95 Hypotension	BIN	7116	413415	420531	13991.2	icd10-I95-both_sexes.tsv.bgz	https://pan-ukb-us-east-1.s3.amazonaws.com/sumstats_flat_files/icd10-I95-both_sexes.tsv.bgz	0.003
123	icd10	J02	both_sexes			J02 Acute pharyngitis	truncated: true		Chapter X Diseases of the respiratory system | J00-J06 Acute upper respiratory infections | J02 Acute pharyngitis	BIN	1056	419475	420531	2106.7	icd10-J02-both_sexes.tsv.bgz	https://pan-ukb-us-east-1.s3.amazonaws.com/sumstats_flat_files/icd10-J02-both_sexes.tsv.bgz	0.0024
124	icd10	J18	both_sexes			J18 Pneumonia, organism unspecified	truncated: true		Chapter X Diseases of the respiratory system | J09-J18 Influenza and pneumonia | J18 Pneumonia, organism unspecified	BIN	12653	407878	420531	24544.6	icd10-J18-both_sexes.tsv.bgz	https://pan-ukb-us-east-1.s3.amazonaws.com/sumstats_flat_files/icd10-J18-both_sexes.tsv.bgz	0.0047
125	icd10	J30	both_sexes			J30 Vasomotor and allergic rhinitis	truncated: true		Chapter X Diseases of the respiratory system | J30-J39 Other diseases of upper respiratory tract | J30 Vasomotor and allergic rhinitis	BIN	1489	419042	420531	2967.46	icd10-J30-both_sexes.tsv.bgz	https://pan-ukb-us-east-1.s3.amazonaws.com/sumstats_flat_files/icd10-J30-both_sexes.tsv.bgz	0.0034
126	icd10	J31	both_sexes			J31 Chronic rhinitis, nasopharyngitis and pharyngitis	truncated: true		Chapter X Diseases of the respiratory system | J30-J39 Other diseases of upper respiratory tract | J31 Chronic rhinitis, nasopharyngitis and pharyngitis	BIN	1025	419506	420531	2045	icd10-J31-both_sexes.tsv.bgz	https://pan-ukb-us-east-1.s3.amazonaws.com/sumstats_flat_files/icd10-J31-both_sexes.tsv.bgz	0.0015
127	icd10	J32	both_sexes			J32 Chronic sinusitis	truncated: true		Chapter X Diseases of the respiratory system | J30-J39 Other diseases of upper respiratory tract | J32 Chronic sinusitis	BIN	2845	417686	420531	5651.51	icd10-J32-both_sexes.tsv.bgz	https://pan-ukb-us-east-1.s3.amazonaws.com/sumstats_flat_files/icd10-J32-both_sexes.tsv.bgz	0.0051
128	icd10	J33	both_sexes			J33 Nasal polyp	truncated: true		Chapter X Diseases of the respiratory system | J30-J39 Other diseases of upper respiratory tract | J33 Nasal polyp	BIN	3551	416980	420531	7042.03	icd10-J33-both_sexes.tsv.bgz	https://pan-ukb-us-east-1.s3.amazonaws.com/sumstats_flat_files/icd10-J33-both_sexes.tsv.bgz	0.0115
129	icd10	J34	both_sexes			J34 Other disorders of nose and nasal sinuses	truncated: true		Chapter X Diseases of the respiratory system | J30-J39 Other diseases of upper respiratory tract | J34 Other disorders of nose and nasal sinuses	BIN	7165	413366	420531	14085.8	icd10-J34-both_sexes.tsv.bgz	https://pan-ukb-us-east-1.s3.amazonaws.com/sumstats_flat_files/icd10-J34-both_sexes.tsv.bgz	0.0028
130	icd10	J35	both_sexes			J35 Chronic diseases of tonsils and adenoids	truncated: true		Chapter X Diseases of the respiratory system | J30-J39 Other diseases of upper respiratory tract | J35 Chronic diseases of tonsils and adenoids	BIN	1087	419444	420531	2168.38	icd10-J35-both_sexes.tsv.bgz	https://pan-ukb-us-east-1.s3.amazonaws.com/sumstats_flat_files/icd10-J35-both_sexes.tsv.bgz	0.002
131	icd10	J38	both_sexes			J38 Diseases of vocal cords and larynx, not elsewhere classified	truncated: true		Chapter X Diseases of the respiratory system | J30-J39 Other diseases of upper respiratory tract | J38 Diseases of vocal cords and larynx, not elsewhere classified	BIN	2020	418511	420531	4020.59	icd10-J38-both_sexes.tsv.bgz	https://pan-ukb-us-east-1.s3.amazonaws.com/sumstats_flat_files/icd10-J38-both_sexes.tsv.bgz	0.0014
132	icd10	J43	both_sexes			J43 Emphysema	truncated: true		Chapter X Diseases of the respiratory system | J40-J47 Chronic lower respiratory diseases | J43 Emphysema	BIN	2421	418110	420531	4814.12	icd10-J43-both_sexes.tsv.bgz	https://pan-ukb-us-east-1.s3.amazonaws.com/sumstats_flat_files/icd10-J43-both_sexes.tsv.bgz	0.0051
133	icd10	J44	both_sexes			J44 Other chronic obstructive pulmonary disease	truncated: true		Chapter X Diseases of the respiratory system | J40-J47 Chronic lower respiratory diseases | J44 Other chronic obstructive pulmonary disease	BIN	11536	408995	420531	22439.1	icd10-J44-both_sexes.tsv.bgz	https://pan-ukb-us-east-1.s3.amazonaws.com/sumstats_flat_files/icd10-J44-both_sexes.tsv.bgz	0.0219
134	icd10	J45	both_sexes			J45 Asthma	truncated: true		Chapter X Diseases of the respiratory system | J40-J47 Chronic lower respiratory diseases | J45 Asthma	BIN	31030	389501	420531	57480.7	icd10-J45-both_sexes.tsv.bgz	https://pan-ukb-us-east-1.s3.amazonaws.com/sumstats_flat_files/icd10-J45-both_sexes.tsv.bgz	0.0411
135	icd10	J84	both_sexes			J84 Other interstitial pulmonary diseases	truncated: true		Chapter X Diseases of the respiratory system | J80-J84 Other respiratory diseases principally affecting the interstitium | J84 Other interstitial pulmonary diseases	BIN	1497	419034	420531	2983.34	icd10-J84-both_sexes.tsv.bgz	https://pan-ukb-us-east-1.s3.amazonaws.com/sumstats_flat_files/icd10-J84-both_sexes.tsv.bgz	0.0039
136	icd10	J92	both_sexes			J92 Pleural plaque	truncated: true		Chapter X Diseases of the respiratory system | J90-J94 Other diseases of pleura | J92 Pleural plaque	BIN	1095	419436	420531	2184.3	icd10-J92-both_sexes.tsv.bgz	https://pan-ukb-us-east-1.s3.amazonaws.com/sumstats_flat_files/icd10-J92-both_sexes.tsv.bgz	-5.28e-05
137	icd10	J93	both_sexes			J93 Pneumothorax	truncated: true		Chapter X Diseases of the respiratory system | J90-J94 Other diseases of pleura | J93 Pneumothorax	BIN	1065	419466	420531	2124.61	icd10-J93-both_sexes.tsv.bgz	https://pan-ukb-us-east-1.s3.amazonaws.com/sumstats_flat_files/icd10-J93-both_sexes.tsv.bgz	-0.0011
138	icd10	J96	both_sexes			J96 Respiratory failure, not elsewhere classified	truncated: true		Chapter X Diseases of the respiratory system | J95-J99 Other diseases of the respiratory system | J96 Respiratory failure, not elsewhere classified	BIN	2556	417975	420531	5080.93	icd10-J96-both_sexes.tsv.bgz	https://pan-ukb-us-east-1.s3.amazonaws.com/sumstats_flat_files/icd10-J96-both_sexes.tsv.bgz	0.007
139	icd10	J98	both_sexes			J98 Other respiratory disorders	truncated: true		Chapter X Diseases of the respiratory system | J95-J99 Other diseases of the respiratory system | J98 Other respiratory disorders	BIN	4795	415736	420531	9480.65	icd10-J98-both_sexes.tsv.bgz	https://pan-ukb-us-east-1.s3.amazonaws.com/sumstats_flat_files/icd10-J98-both_sexes.tsv.bgz	0.0043
140	icd10	K01	both_sexes			K01 Embedded and impacted teeth	truncated: true		Chapter XI Diseases of the digestive system | K00-K14 Diseases of oral cavity, salivary glands and jaws | K01 Embedded and impacted teeth	BIN	2022	418509	420531	4024.56	icd10-K01-both_sexes.tsv.bgz	https://pan-ukb-us-east-1.s3.amazonaws.com/sumstats_flat_files/icd10-K01-both_sexes.tsv.bgz	0.0013
141	icd10	K02	both_sexes			K02 Dental caries	truncated: true		Chapter XI Diseases of the digestive system | K00-K14 Diseases of oral cavity, salivary glands and jaws | K02 Dental caries	BIN	3646	416885	420531	7228.78	icd10-K02-both_sexes.tsv.bgz	https://pan-ukb-us-east-1.s3.amazonaws.com/sumstats_flat_files/icd10-K02-both_sexes.tsv.bgz	-0.0021
142	icd10	K04	both_sexes			K04 Diseases of pulp and periapical tissues	truncated: true		Chapter XI Diseases of the digestive system | K00-K14 Diseases of oral cavity, salivary glands and jaws | K04 Diseases of pulp and periapical tissues	BIN	2615	417916	420531	5197.48	icd10-K04-both_sexes.tsv.bgz	https://pan-ukb-us-east-1.s3.amazonaws.com/sumstats_flat_files/icd10-K04-both_sexes.tsv.bgz	-0.0004
143	icd10	K08	both_sexes			K08 Other disorders of teeth and supporting structures	truncated: true		Chapter XI Diseases of the digestive system | K00-K14 Diseases of oral cavity, salivary glands and jaws | K08 Other disorders of teeth and supporting structures	BIN	3129	417402	420531	6211.44	icd10-K08-both_sexes.tsv.bgz	https://pan-ukb-us-east-1.s3.amazonaws.com/sumstats_flat_files/icd10-K08-both_sexes.tsv.bgz	0.0002
144	icd10	K11	both_sexes			K11 Diseases of salivary glands	truncated: true		Chapter XI Diseases of the digestive system | K00-K14 Diseases of oral cavity, salivary glands and jaws | K11 Diseases of salivary glands	BIN	1157	419374	420531	2307.63	icd10-K11-both_sexes.tsv.bgz	https://pan-ukb-us-east-1.s3.amazonaws.com/sumstats_flat_files/icd10-K11-both_sexes.tsv.bgz	-0.0006
145	icd10	K12	both_sexes			K12 Stomatitis and related lesions	truncated: true		Chapter XI Diseases of the digestive system | K00-K14 Diseases of oral cavity, salivary glands and jaws | K12 Stomatitis and related lesions	BIN	1095	419436	420531	2184.3	icd10-K12-both_sexes.tsv.bgz	https://pan-ukb-us-east-1.s3.amazonaws.com/sumstats_flat_files/icd10-K12-both_sexes.tsv.bgz	-0.0024
146	icd10	K13	both_sexes			K13 Other diseases of lip and oral mucosa	truncated: true		Chapter XI Diseases of the digestive system | K00-K14 Diseases of oral cavity, salivary glands and jaws | K13 Other diseases of lip and oral mucosa	BIN	3439	417092	420531	6821.75	icd10-K13-both_sexes.tsv.bgz	https://pan-ukb-us-east-1.s3.amazonaws.com/sumstats_flat_files/icd10-K13-both_sexes.tsv.bgz	-0.0008
147	icd10	K14	both_sexes			K14 Diseases of tongue	truncated: true		Chapter XI Diseases of the digestive system | K00-K14 Diseases of oral cavity, salivary glands and jaws | K14 Diseases of tongue	BIN	1510	419021	420531	3009.16	icd10-K14-both_sexes.tsv.bgz	https://pan-ukb-us-east-1.s3.amazonaws.com/sumstats_flat_files/icd10-K14-both_sexes.tsv.bgz	-0.0015
148	icd10	K21	both_sexes			K21 Gastro-oesophageal reflux disease	truncated: true		Chapter XI Diseases of the digestive system | K20-K31 Diseases of oesophagus, stomach and duodenum | K21 Gastro-oesophageal reflux disease	BIN	29975	390556	420531	55676.8	icd10-K21-both_sexes.tsv.bgz	https://pan-ukb-us-east-1.s3.amazonaws.com/sumstats_flat_files/icd10-K21-both_sexes.tsv.bgz	0.0173
149	icd10	K22	both_sexes			K22 Other diseases of oesophagus	truncated: true		Chapter XI Diseases of the digestive system | K20-K31 Diseases of oesophagus, stomach and duodenum | K22 Other diseases of oesophagus	BIN	12256	408275	420531	23797.6	icd10-K22-both_sexes.tsv.bgz	https://pan-ukb-us-east-1.s3.amazonaws.com/sumstats_flat_files/icd10-K22-both_sexes.tsv.bgz	0.0137
150	icd10	K25	both_sexes			K25 Gastric ulcer	truncated: true		Chapter XI Diseases of the digestive system | K20-K31 Diseases of oesophagus, stomach and duodenum | K25 Gastric ulcer	BIN	5253	415278	420531	10374.8	icd10-K25-both_sexes.tsv.bgz	https://pan-ukb-us-east-1.s3.amazonaws.com/sumstats_flat_files/icd10-K25-both_sexes.tsv.bgz	0.0077
151	icd10	K26	both_sexes			K26 Duodenal ulcer	truncated: true		Chapter XI Diseases of the digestive system | K20-K31 Diseases of oesophagus, stomach and duodenum | K26 Duodenal ulcer	BIN	3659	416872	420531	7254.33	icd10-K26-both_sexes.tsv.bgz	https://pan-ukb-us-east-1.s3.amazonaws.com/sumstats_flat_files/icd10-K26-both_sexes.tsv.bgz	0.0026
152	icd10	K29	both_sexes			K29 Gastritis and duodenitis	truncated: true		Chapter XI Diseases of the digestive system | K20-K31 Diseases of oesophagus, stomach and duodenum | K29 Gastritis and duodenitis	BIN	35394	385137	420531	64830.1	icd10-K29-both_sexes.tsv.bgz	https://pan-ukb-us-east-1.s3.amazonaws.com/sumstats_flat_files/icd10-K29-both_sexes.tsv.bgz	0.0154
153	icd10	K31	both_sexes			K31 Other diseases of stomach and duodenum	truncated: true		Chapter XI Diseases of the digestive system | K20-K31 Diseases of oesophagus, stomach and duodenum | K31 Other diseases of stomach and duodenum	BIN	9835	410696	420531	19210	icd10-K31-both_sexes.tsv.bgz	https://pan-ukb-us-east-1.s3.amazonaws.com/sumstats_flat_files/icd10-K31-both_sexes.tsv.bgz	0.0032
154	icd10	K35	both_sexes			K35 Acute appendicitis	truncated: true		Chapter XI Diseases of the digestive system | K35-K38 Diseases of appendix | K35 Acute appendicitis	BIN	3261	417270	420531	6471.43	icd10-K35-both_sexes.tsv.bgz	https://pan-ukb-us-east-1.s3.amazonaws.com/sumstats_flat_files/icd10-K35-both_sexes.tsv.bgz	0.0029
155	icd10	K40	both_sexes			K40 Inguinal hernia	truncated: true		Chapter XI Diseases of the digestive system | K40-K46 Hernia | K40 Inguinal hernia	BIN	18291	402240	420531	34990.9	icd10-K40-both_sexes.tsv.bgz	https://pan-ukb-us-east-1.s3.amazonaws.com/sumstats_flat_files/icd10-K40-both_sexes.tsv.bgz	0.0277
156	icd10	K42	both_sexes			K42 Umbilical hernia	truncated: true		Chapter XI Diseases of the digestive system | K40-K46 Hernia | K42 Umbilical hernia	BIN	4511	416020	420531	8925.22	icd10-K42-both_sexes.tsv.bgz	https://pan-ukb-us-east-1.s3.amazonaws.com/sumstats_flat_files/icd10-K42-both_sexes.tsv.bgz	0.0121
157	icd10	K43	both_sexes			K43 Ventral hernia	truncated: true		Chapter XI Diseases of the digestive system | K40-K46 Hernia | K43 Ventral hernia	BIN	4097	416434	420531	8114.17	icd10-K43-both_sexes.tsv.bgz	https://pan-ukb-us-east-1.s3.amazonaws.com/sumstats_flat_files/icd10-K43-both_sexes.tsv.bgz	0.0034
158	icd10	K44	both_sexes			K44 Diaphragmatic hernia	truncated: true		Chapter XI Diseases of the digestive system | K40-K46 Hernia | K44 Diaphragmatic hernia	BIN	33359	387172	420531	61425.5	icd10-K44-both_sexes.tsv.bgz	https://pan-ukb-us-east-1.s3.amazonaws.com/sumstats_flat_files/icd10-K44-both_sexes.tsv.bgz	0.0291
159	icd10	K50	both_sexes			K50 Crohn's disease [regional enteritis]	truncated: true		Chapter XI Diseases of the digestive system | K50-K52 Noninfective enteritis and colitis | K50 Crohn's disease [regional enteritis]	BIN	1978	418553	420531	3937.39	icd10-K50-both_sexes.tsv.bgz	https://pan-ukb-us-east-1.s3.amazonaws.com/sumstats_flat_files/icd10-K50-both_sexes.tsv.bgz	0.0067
160	icd10	K51	both_sexes			K51 Ulcerative colitis	truncated: true		Chapter XI Diseases of the digestive system | K50-K52 Noninfective enteritis and colitis | K51 Ulcerative colitis	BIN	3627	416904	420531	7191.44	icd10-K51-both_sexes.tsv.bgz	https://pan-ukb-us-east-1.s3.amazonaws.com/sumstats_flat_files/icd10-K51-both_sexes.tsv.bgz	0.0055
161	icd10	K52	both_sexes			K52 Other non-infective gastro-enteritis and colitis	truncated: true		Chapter XI Diseases of the digestive system | K50-K52 Noninfective enteritis and colitis | K52 Other non-infective gastro-enteritis and colitis	BIN	17801	402730	420531	34095	icd10-K52-both_sexes.tsv.bgz	https://pan-ukb-us-east-1.s3.amazonaws.com/sumstats_flat_files/icd10-K52-both_sexes.tsv.bgz	0.0129
162	icd10	K55	both_sexes			K55 Vascular disorders of intestine	truncated: true		Chapter XI Diseases of the digestive system | K55-K64 Other diseases of intestines | K55 Vascular disorders of intestine	BIN	1428	419103	420531	2846.3	icd10-K55-both_sexes.tsv.bgz	https://pan-ukb-us-east-1.s3.amazonaws.com/sumstats_flat_files/icd10-K55-both_sexes.tsv.bgz	-0.0005
163	icd10	K56	both_sexes			K56 Paralytic ileus and intestinal obstruction without hernia	truncated: true		Chapter XI Diseases of the digestive system | K55-K64 Other diseases of intestines | K56 Paralytic ileus and intestinal obstruction without hernia	BIN	5055	415476	420531	9988.47	icd10-K56-both_sexes.tsv.bgz	https://pan-ukb-us-east-1.s3.amazonaws.com/sumstats_flat_files/icd10-K56-both_sexes.tsv.bgz	0.0017
164	icd10	K57	both_sexes			K57 Diverticular disease of intestine	truncated: true		Chapter XI Diseases of the digestive system | K55-K64 Other diseases of intestines | K57 Diverticular disease of intestine	BIN	35617	384914	420531	65200.8	icd10-K57-both_sexes.tsv.bgz	https://pan-ukb-us-east-1.s3.amazonaws.com/sumstats_flat_files/icd10-K57-both_sexes.tsv.bgz	0.0423
165	icd10	K58	both_sexes			K58 Irritable bowel syndrome	truncated: true		Chapter XI Diseases of the digestive system | K55-K64 Other diseases of intestines | K58 Irritable bowel syndrome	BIN	6923	413608	420531	13618.1	icd10-K58-both_sexes.tsv.bgz	https://pan-ukb-us-east-1.s3.amazonaws.com/sumstats_flat_files/icd10-K58-both_sexes.tsv.bgz	0.0066
166	icd10	K59	both_sexes			K59 Other functional intestinal disorders	truncated: true		Chapter XI Diseases of the digestive system | K55-K64 Other diseases of intestines | K59 Other functional intestinal disorders	BIN	14578	405953	420531	28145.3	icd10-K59-both_sexes.tsv.bgz	https://pan-ukb-us-east-1.s3.amazonaws.com/sumstats_flat_files/icd10-K59-both_sexes.tsv.bgz	0.0057
167	icd10	K60	both_sexes			K60 Fissure and fistula of anal and rectal regions	truncated: true		Chapter XI Diseases of the digestive system | K55-K64 Other diseases of intestines | K60 Fissure and fistula of anal and rectal regions	BIN	3508	417023	420531	6957.47	icd10-K60-both_sexes.tsv.bgz	https://pan-ukb-us-east-1.s3.amazonaws.com/sumstats_flat_files/icd10-K60-both_sexes.tsv.bgz	0.0043
168	icd10	K61	both_sexes			K61 Abscess of anal and rectal regions	truncated: true		Chapter XI Diseases of the digestive system | K55-K64 Other diseases of intestines | K61 Abscess of anal and rectal regions	BIN	1472	419059	420531	2933.7	icd10-K61-both_sexes.tsv.bgz	https://pan-ukb-us-east-1.s3.amazonaws.com/sumstats_flat_files/icd10-K61-both_sexes.tsv.bgz	0.0016
169	icd10	K62	both_sexes			K62 Other diseases of anus and rectum	truncated: true		Chapter XI Diseases of the digestive system | K55-K64 Other diseases of intestines | K62 Other diseases of anus and rectum	BIN	26804	393727	420531	50191.1	icd10-K62-both_sexes.tsv.bgz	https://pan-ukb-us-east-1.s3.amazonaws.com/sumstats_flat_files/icd10-K62-both_sexes.tsv.bgz	0.0079
170	icd10	K63	both_sexes			K63 Other diseases of intestine	truncated: true		Chapter XI Diseases of the digestive system | K55-K64 Other diseases of intestines | K63 Other diseases of intestine	BIN	18716	401815	420531	35766.1	icd10-K63-both_sexes.tsv.bgz	https://pan-ukb-us-east-1.s3.amazonaws.com/sumstats_flat_files/icd10-K63-both_sexes.tsv.bgz	0.0103
171	icd10	K64	both_sexes			K64 Haemorrhoids and perianal venous thrombosis	truncated: true		Chapter XI Diseases of the digestive system | K55-K64 Other diseases of intestines | K64 Haemorrhoids and perianal venous thrombosis	BIN	3031	417500	420531	6018.31	icd10-K64-both_sexes.tsv.bgz	https://pan-ukb-us-east-1.s3.amazonaws.com/sumstats_flat_files/icd10-K64-both_sexes.tsv.bgz	0.0033
172	icd10	K65	both_sexes			K65 Peritonitis	truncated: true		Chapter XI Diseases of the digestive system | K65-K67 Diseases of peritoneum | K65 Peritonitis	BIN	1023	419508	420531	2041.02	icd10-K65-both_sexes.tsv.bgz	https://pan-ukb-us-east-1.s3.amazonaws.com/sumstats_flat_files/icd10-K65-both_sexes.tsv.bgz	0.0015
173	icd10	K66	both_sexes			K66 Other disorders of peritoneum	truncated: true		Chapter XI Diseases of the digestive system | K65-K67 Diseases of peritoneum | K66 Other disorders of peritoneum	BIN	4305	416226	420531	8521.86	icd10-K66-both_sexes.tsv.bgz	https://pan-ukb-us-east-1.s3.amazonaws.com/sumstats_flat_files/icd10-K66-both_sexes.tsv.bgz	0.0044
174	icd10	K70	both_sexes			K70 Alcoholic liver disease	truncated: true		Chapter XI Diseases of the digestive system | K70-K77 Diseases of liver | K70 Alcoholic liver disease	BIN	1044	419487	420531	2082.82	icd10-K70-both_sexes.tsv.bgz	https://pan-ukb-us-east-1.s3.amazonaws.com/sumstats_flat_files/icd10-K70-both_sexes.tsv.bgz	0.0035
175	icd10	K74	both_sexes			K74 Fibrosis and cirrhosis of liver	truncated: true		Chapter XI Diseases of the digestive system | K70-K77 Diseases of liver | K74 Fibrosis and cirrhosis of liver	BIN	1145	419386	420531	2283.76	icd10-K74-both_sexes.tsv.bgz	https://pan-ukb-us-east-1.s3.amazonaws.com/sumstats_flat_files/icd10-K74-both_sexes.tsv.bgz	0.0024
176	icd10	K76	both_sexes			K76 Other diseases of liver	truncated: true		Chapter XI Diseases of the digestive system | K70-K77 Diseases of liver | K76 Other diseases of liver	BIN	4770	415761	420531	9431.79	icd10-K76-both_sexes.tsv.bgz	https://pan-ukb-us-east-1.s3.amazonaws.com/sumstats_flat_files/icd10-K76-both_sexes.tsv.bgz	0.0034
177	icd10	K80	both_sexes			K80 Cholelithiasis	truncated: true		Chapter XI Diseases of the digestive system | K80-K87 Disorders of gallbladder, biliary tract and pancreas | K80 Cholelithiasis	BIN	16983	403548	420531	32594.3	icd10-K80-both_sexes.tsv.bgz	https://pan-ukb-us-east-1.s3.amazonaws.com/sumstats_flat_files/icd10-K80-both_sexes.tsv.bgz	0.0189
178	icd10	K81	both_sexes			K81 Cholecystitis	truncated: true		Chapter XI Diseases of the digestive system | K80-K87 Disorders of gallbladder, biliary tract and pancreas | K81 Cholecystitis	BIN	3146	417385	420531	6244.93	icd10-K81-both_sexes.tsv.bgz	https://pan-ukb-us-east-1.s3.amazonaws.com/sumstats_flat_files/icd10-K81-both_sexes.tsv.bgz	0.0026
179	icd10	K82	both_sexes			K82 Other diseases of gallbladder	truncated: true		Chapter XI Diseases of the digestive system | K80-K87 Disorders of gallbladder, biliary tract and pancreas | K82 Other diseases of gallbladder	BIN	2202	418329	420531	4380.94	icd10-K82-both_sexes.tsv.bgz	https://pan-ukb-us-east-1.s3.amazonaws.com/sumstats_flat_files/icd10-K82-both_sexes.tsv.bgz	0.0004
180	icd10	K83	both_sexes			K83 Other diseases of biliary tract	truncated: true		Chapter XI Diseases of the digestive system | K80-K87 Disorders of gallbladder, biliary tract and pancreas | K83 Other diseases of biliary tract	BIN	2591	417940	420531	5150.07	icd10-K83-both_sexes.tsv.bgz	https://pan-ukb-us-east-1.s3.amazonaws.com/sumstats_flat_files/icd10-K83-both_sexes.tsv.bgz	0.0056
181	icd10	K85	both_sexes			K85 Acute pancreatitis	truncated: true		Chapter XI Diseases of the digestive system | K80-K87 Disorders of gallbladder, biliary tract and pancreas | K85 Acute pancreatitis	BIN	2366	418165	420531	4705.38	icd10-K85-both_sexes.tsv.bgz	https://pan-ukb-us-east-1.s3.amazonaws.com/sumstats_flat_files/icd10-K85-both_sexes.tsv.bgz	0.0005
182	icd10	K86	both_sexes			K86 Other diseases of pancreas	truncated: true		Chapter XI Diseases of the digestive system | K80-K87 Disorders of gallbladder, biliary tract and pancreas | K86 Other diseases of pancreas	BIN	1527	419004	420531	3042.91	icd10-K86-both_sexes.tsv.bgz	https://pan-ukb-us-east-1.s3.amazonaws.com/sumstats_flat_files/icd10-K86-both_sexes.tsv.bgz	0.0047
183	icd10	K90	both_sexes			K90 Intestinal malabsorption	truncated: true		Chapter XI Diseases of the digestive system | K90-K93 Other diseases of the digestive system | K90 Intestinal malabsorption	BIN	2498	418021	420519	4966.32	icd10-K90-both_sexes.tsv.bgz	https://pan-ukb-us-east-1.s3.amazonaws.com/sumstats_flat_files/icd10-K90-both_sexes.tsv.bgz	0.0289
184	icd10	K91	both_sexes			K91 Postprocedural disorders of digestive system, not elsewhere classified	truncated: true		Chapter XI Diseases of the digestive system | K90-K93 Other diseases of the digestive system | K91 Postprocedural disorders of digestive system, not elsewhere classified	BIN	1958	418573	420531	3897.77	icd10-K91-both_sexes.tsv.bgz	https://pan-ukb-us-east-1.s3.amazonaws.com/sumstats_flat_files/icd10-K91-both_sexes.tsv.bgz	0.0022
185	icd10	K92	both_sexes			K92 Other diseases of digestive system	truncated: true		Chapter XI Diseases of the digestive system | K90-K93 Other diseases of the digestive system | K92 Other diseases of digestive system	BIN	12069	408462	420531	23445.3	icd10-K92-both_sexes.tsv.bgz	https://pan-ukb-us-east-1.s3.amazonaws.com/sumstats_flat_files/icd10-K92-both_sexes.tsv.bgz	0.0031
186	icd10	L02	both_sexes			L02 Cutaneous abscess, furuncle and carbuncle	truncated: true		Chapter XII Diseases of the skin and subcutaneous tissue | L00-L08 Infections of the skin and subcutaneous tissue | L02 Cutaneous abscess, furuncle and carbuncle	BIN	2678	417853	420531	5321.89	icd10-L02-both_sexes.tsv.bgz	https://pan-ukb-us-east-1.s3.amazonaws.com/sumstats_flat_files/icd10-L02-both_sexes.tsv.bgz	0.0018
187	icd10	L03	both_sexes			L03 Cellulitis	truncated: true		Chapter XII Diseases of the skin and subcutaneous tissue | L00-L08 Infections of the skin and subcutaneous tissue | L03 Cellulitis	BIN	8847	411684	420531	17321.8	icd10-L03-both_sexes.tsv.bgz	https://pan-ukb-us-east-1.s3.amazonaws.com/sumstats_flat_files/icd10-L03-both_sexes.tsv.bgz	0.0075
188	icd10	L08	both_sexes			L08 Other local infections of skin and subcutaneous tissue	truncated: true		Chapter XII Diseases of the skin and subcutaneous tissue | L00-L08 Infections of the skin and subcutaneous tissue | L08 Other local infections of skin and subcutaneous tissue	BIN	1603	418928	420531	3193.78	icd10-L08-both_sexes.tsv.bgz	https://pan-ukb-us-east-1.s3.amazonaws.com/sumstats_flat_files/icd10-L08-both_sexes.tsv.bgz	-0.0017
189	icd10	L30	both_sexes			L30 Other dermatitis	truncated: true		Chapter XII Diseases of the skin and subcutaneous tissue | L20-L30 Dermatitis and eczema | L30 Other dermatitis	BIN	2079	418452	420531	4137.44	icd10-L30-both_sexes.tsv.bgz	https://pan-ukb-us-east-1.s3.amazonaws.com/sumstats_flat_files/icd10-L30-both_sexes.tsv.bgz	0.0028
190	icd10	L40	both_sexes			L40 Psoriasis	truncated: true		Chapter XII Diseases of the skin and subcutaneous tissue | L40-L45 Papulosquamous disorders | L40 Psoriasis	BIN	2868	417663	420531	5696.88	icd10-L40-both_sexes.tsv.bgz	https://pan-ukb-us-east-1.s3.amazonaws.com/sumstats_flat_files/icd10-L40-both_sexes.tsv.bgz	0.0011
191	icd10	L57	both_sexes			L57 Skin changes due to chronic exposure to nonionising radiation	truncated: true		Chapter XII Diseases of the skin and subcutaneous tissue | L55-L59 Radiation-related disorders of the skin and subcutaneous tissue | L57 Skin changes due to chronic exposure to nonionising radiation	BIN	3190	417341	420531	6331.6	icd10-L57-both_sexes.tsv.bgz	https://pan-ukb-us-east-1.s3.amazonaws.com/sumstats_flat_files/icd10-L57-both_sexes.tsv.bgz	0.0025
192	icd10	L60	both_sexes			L60 Nail disorders	truncated: true		Chapter XII Diseases of the skin and subcutaneous tissue | L60-L75 Disorders of skin appendages | L60 Nail disorders	BIN	1276	419255	420531	2544.26	icd10-L60-both_sexes.tsv.bgz	https://pan-ukb-us-east-1.s3.amazonaws.com/sumstats_flat_files/icd10-L60-both_sexes.tsv.bgz	0.0007
193	icd10	L72	both_sexes			L72 Follicular cysts of skin and subcutaneous tissue	truncated: true		Chapter XII Diseases of the skin and subcutaneous tissue | L60-L75 Disorders of skin appendages | L72 Follicular cysts of skin and subcutaneous tissue	BIN	9105	411426	420531	17815.7	icd10-L72-both_sexes.tsv.bgz	https://pan-ukb-us-east-1.s3.amazonaws.com/sumstats_flat_files/icd10-L72-both_sexes.tsv.bgz	0.0104
194	icd10	L89	both_sexes			L89 Decubitus ulcer	truncated: true		Chapter XII Diseases of the skin and subcutaneous tissue | L80-L99 Other disorders of the skin and subcutaneous tissue | L89 Decubitus ulcer	BIN	1483	419048	420531	2955.54	icd10-L89-both_sexes.tsv.bgz	https://pan-ukb-us-east-1.s3.amazonaws.com/sumstats_flat_files/icd10-L89-both_sexes.tsv.bgz	0.0033
195	icd10	L90	both_sexes			L90 Atrophic disorders of skin	truncated: true		Chapter XII Diseases of the skin and subcutaneous tissue | L80-L99 Other disorders of the skin and subcutaneous tissue | L90 Atrophic disorders of skin	BIN	3240	417291	420531	6430.07	icd10-L90-both_sexes.tsv.bgz	https://pan-ukb-us-east-1.s3.amazonaws.com/sumstats_flat_files/icd10-L90-both_sexes.tsv.bgz	0.0073
196	icd10	L91	both_sexes			L91 Hypertrophic disorders of skin	truncated: true		Chapter XII Diseases of the skin and subcutaneous tissue | L80-L99 Other disorders of the skin and subcutaneous tissue | L91 Hypertrophic disorders of skin	BIN	1216	419315	420531	2424.97	icd10-L91-both_sexes.tsv.bgz	https://pan-ukb-us-east-1.s3.amazonaws.com/sumstats_flat_files/icd10-L91-both_sexes.tsv.bgz	0.0009
197	icd10	L98	both_sexes			L98 Other disorders of skin and subcutaneous tissue, not elsewhere classified	truncated: true		Chapter XII Diseases of the skin and subcutaneous tissue | L80-L99 Other disorders of the skin and subcutaneous tissue | L98 Other disorders of skin and subcutaneous tissue, not elsewhere classified	BIN	6700	413831	420531	13186.5	icd10-L98-both_sexes.tsv.bgz	https://pan-ukb-us-east-1.s3.amazonaws.com/sumstats_flat_files/icd10-L98-both_sexes.tsv.bgz	-0.0004
198	icd10	M06	both_sexes			M06 Other rheumatoid arthritis	truncated: true		Chapter XIII Diseases of the musculoskeletal system and connective tissue | M05-M14 Inflammatory polyarthropathies | M06 Other rheumatoid arthritis	BIN	3324	417207	420531	6595.45	icd10-M06-both_sexes.tsv.bgz	https://pan-ukb-us-east-1.s3.amazonaws.com/sumstats_flat_files/icd10-M06-both_sexes.tsv.bgz	0.0073
199	icd10	M10	both_sexes			M10 Gout	truncated: true		Chapter XIII Diseases of the musculoskeletal system and connective tissue | M05-M14 Inflammatory polyarthropathies | M10 Gout	BIN	2723	417808	420531	5410.74	icd10-M10-both_sexes.tsv.bgz	https://pan-ukb-us-east-1.s3.amazonaws.com/sumstats_flat_files/icd10-M10-both_sexes.tsv.bgz	0.0041
200	icd10	M13	both_sexes			M13 Other arthritis	truncated: true		Chapter XIII Diseases of the musculoskeletal system and connective tissue | M05-M14 Inflammatory polyarthropathies | M13 Other arthritis	BIN	7317	413214	420531	14379.4	icd10-M13-both_sexes.tsv.bgz	https://pan-ukb-us-east-1.s3.amazonaws.com/sumstats_flat_files/icd10-M13-both_sexes.tsv.bgz	0.0044
201	icd10	M15	both_sexes			M15 Polyarthrosis	truncated: true		Chapter XIII Diseases of the musculoskeletal system and connective tissue | M15-M19 Arthrosis | M15 Polyarthrosis	BIN	5570	414961	420531	10992.4	icd10-M15-both_sexes.tsv.bgz	https://pan-ukb-us-east-1.s3.amazonaws.com/sumstats_flat_files/icd10-M15-both_sexes.tsv.bgz	0.0088
202	icd10	M16	both_sexes			M16 Coxarthrosis [arthrosis of hip]	truncated: true		Chapter XIII Diseases of the musculoskeletal system and connective tissue | M15-M19 Arthrosis | M16 Coxarthrosis [arthrosis of hip]	BIN	14999	405532	420531	28928.1	icd10-M16-both_sexes.tsv.bgz	https://pan-ukb-us-east-1.s3.amazonaws.com/sumstats_flat_files/icd10-M16-both_sexes.tsv.bgz	0.0204
203	icd10	M17	both_sexes			M17 Gonarthrosis [arthrosis of knee]	truncated: true		Chapter XIII Diseases of the musculoskeletal system and connective tissue | M15-M19 Arthrosis | M17 Gonarthrosis [arthrosis of knee]	BIN	24753	395778	420531	46592	icd10-M17-both_sexes.tsv.bgz	https://pan-ukb-us-east-1.s3.amazonaws.com/sumstats_flat_files/icd10-M17-both_sexes.tsv.bgz	0.0327
204	icd10	M18	both_sexes			M18 Arthrosis of first carpometacarpal joint	truncated: true		Chapter XIII Diseases of the musculoskeletal system and connective tissue | M15-M19 Arthrosis | M18 Arthrosis of first carpometacarpal joint	BIN	1752	418779	420531	3489.4	icd10-M18-both_sexes.tsv.bgz	https://pan-ukb-us-east-1.s3.amazonaws.com/sumstats_flat_files/icd10-M18-both_sexes.tsv.bgz	0.0063
205	icd10	M19	both_sexes			M19 Other arthrosis	truncated: true		Chapter XIII Diseases of the musculoskeletal system and connective tissue | M15-M19 Arthrosis | M19 Other arthrosis	BIN	9418	411113	420531	18414.2	icd10-M19-both_sexes.tsv.bgz	https://pan-ukb-us-east-1.s3.amazonaws.com/sumstats_flat_files/icd10-M19-both_sexes.tsv.bgz	0.0059
206	icd10	M20	both_sexes			M20 Acquired deformities of fingers and toes	truncated: true		Chapter XIII Diseases of the musculoskeletal system and connective tissue | M20-M25 Other joint disorders | M20 Acquired deformities of fingers and toes	BIN	11084	409447	420531	21583.7	icd10-M20-both_sexes.tsv.bgz	https://pan-ukb-us-east-1.s3.amazonaws.com/sumstats_flat_files/icd10-M20-both_sexes.tsv.bgz	0.0139
207	icd10	M22	both_sexes			M22 Disorders of patella	truncated: true		Chapter XIII Diseases of the musculoskeletal system and connective tissue | M20-M25 Other joint disorders | M22 Disorders of patella	BIN	1059	419472	420531	2112.67	icd10-M22-both_sexes.tsv.bgz	https://pan-ukb-us-east-1.s3.amazonaws.com/sumstats_flat_files/icd10-M22-both_sexes.tsv.bgz	0.0014
208	icd10	M23	both_sexes			M23 Internal derangement of knee	truncated: true		Chapter XIII Diseases of the musculoskeletal system and connective tissue | M20-M25 Other joint disorders | M23 Internal derangement of knee	BIN	3989	416542	420531	7902.32	icd10-M23-both_sexes.tsv.bgz	https://pan-ukb-us-east-1.s3.amazonaws.com/sumstats_flat_files/icd10-M23-both_sexes.tsv.bgz	0.0044
209	icd10	M25	both_sexes			M25 Other joint disorders, not elsewhere classified	truncated: true		Chapter XIII Diseases of the musculoskeletal system and connective tissue | M20-M25 Other joint disorders | M25 Other joint disorders, not elsewhere classified	BIN	2904	417627	420531	5767.89	icd10-M25-both_sexes.tsv.bgz	https://pan-ukb-us-east-1.s3.amazonaws.com/sumstats_flat_files/icd10-M25-both_sexes.tsv.bgz	0.0017
210	icd10	M35	both_sexes			M35 Other systemic involvement of connective tissue	truncated: true		Chapter XIII Diseases of the musculoskeletal system and connective tissue | M20-M25 Other joint disorders | M35 Other systemic involvement of connective tissue	BIN	2668	417863	420531	5302.15	icd10-M35-both_sexes.tsv.bgz	https://pan-ukb-us-east-1.s3.amazonaws.com/sumstats_flat_files/icd10-M35-both_sexes.tsv.bgz	0.0073
211	icd10	M47	both_sexes			M47 Spondylosis	truncated: true		Chapter XIII Diseases of the musculoskeletal system and connective tissue | M45-M49 Spondylopathies | M47 Spondylosis	BIN	2532	417999	420531	5033.51	icd10-M47-both_sexes.tsv.bgz	https://pan-ukb-us-east-1.s3.amazonaws.com/sumstats_flat_files/icd10-M47-both_sexes.tsv.bgz	0.0065
212	icd10	M48	both_sexes			M48 Other spondylopathies	truncated: true		Chapter XIII Diseases of the musculoskeletal system and connective tissue | M45-M49 Spondylopathies | M48 Other spondylopathies	BIN	1017	419514	420531	2029.08	icd10-M48-both_sexes.tsv.bgz	https://pan-ukb-us-east-1.s3.amazonaws.com/sumstats_flat_files/icd10-M48-both_sexes.tsv.bgz	0.0027
213	icd10	M50	both_sexes			M50 Cervical disk disorders	truncated: true		Chapter XIII Diseases of the musculoskeletal system and connective tissue | M50-M54 Other dorsopathies | M50 Cervical disk disorders	BIN	1894	418637	420531	3770.94	icd10-M50-both_sexes.tsv.bgz	https://pan-ukb-us-east-1.s3.amazonaws.com/sumstats_flat_files/icd10-M50-both_sexes.tsv.bgz	0.0034
214	icd10	M51	both_sexes			M51 Other intervertebral disk disorders	truncated: true		Chapter XIII Diseases of the musculoskeletal system and connective tissue | M50-M54 Other dorsopathies | M51 Other intervertebral disk disorders	BIN	9053	411478	420531	17716.2	icd10-M51-both_sexes.tsv.bgz	https://pan-ukb-us-east-1.s3.amazonaws.com/sumstats_flat_files/icd10-M51-both_sexes.tsv.bgz	0.0103
215	icd10	M54	both_sexes			M54 Dorsalgia	truncated: true		Chapter XIII Diseases of the musculoskeletal system and connective tissue | M50-M54 Other dorsopathies | M54 Dorsalgia	BIN	9557	410974	420531	18679.6	icd10-M54-both_sexes.tsv.bgz	https://pan-ukb-us-east-1.s3.amazonaws.com/sumstats_flat_files/icd10-M54-both_sexes.tsv.bgz	0.0073
216	icd10	M65	both_sexes			M65 Synovitis and tenosynovitis	truncated: true		Chapter XIII Diseases of the musculoskeletal system and connective tissue | M65-M68 Disorders of synovium and tendon | M65 Synovitis and tenosynovitis	BIN	2844	417687	420531	5649.53	icd10-M65-both_sexes.tsv.bgz	https://pan-ukb-us-east-1.s3.amazonaws.com/sumstats_flat_files/icd10-M65-both_sexes.tsv.bgz	0.0075
217	icd10	M67	both_sexes			M67 Other disorders of synovium and tendon	truncated: true		Chapter XIII Diseases of the musculoskeletal system and connective tissue | M65-M68 Disorders of synovium and tendon | M67 Other disorders of synovium and tendon	BIN	4371	416160	420531	8651.14	icd10-M67-both_sexes.tsv.bgz	https://pan-ukb-us-east-1.s3.amazonaws.com/sumstats_flat_files/icd10-M67-both_sexes.tsv.bgz	-0.0001
218	icd10	M70	both_sexes			M70 Soft tissue disorders related to use, overuse and pressure	truncated: true		Chapter XIII Diseases of the musculoskeletal system and connective tissue | M70-M79 Other soft tissue disorders | M70 Soft tissue disorders related to use, overuse and pressure	BIN	1465	419066	420531	2919.79	icd10-M70-both_sexes.tsv.bgz	https://pan-ukb-us-east-1.s3.amazonaws.com/sumstats_flat_files/icd10-M70-both_sexes.tsv.bgz	0.0038
219	icd10	M72	both_sexes			M72 Fibroblastic disorders	truncated: true		Chapter XIII Diseases of the musculoskeletal system and connective tissue | M70-M79 Other soft tissue disorders | M72 Fibroblastic disorders	BIN	3450	417081	420531	6843.39	icd10-M72-both_sexes.tsv.bgz	https://pan-ukb-us-east-1.s3.amazonaws.com/sumstats_flat_files/icd10-M72-both_sexes.tsv.bgz	0.0141
220	icd10	M75	both_sexes			M75 Shoulder lesions	truncated: true		Chapter XIII Diseases of the musculoskeletal system and connective tissue | M70-M79 Other soft tissue disorders | M75 Shoulder lesions	BIN	10863	409668	420531	21164.8	icd10-M75-both_sexes.tsv.bgz	https://pan-ukb-us-east-1.s3.amazonaws.com/sumstats_flat_files/icd10-M75-both_sexes.tsv.bgz	0.0118
221	icd10	M77	both_sexes			M77 Other enthesopathies	truncated: true		Chapter XIII Diseases of the musculoskeletal system and connective tissue | M70-M79 Other soft tissue disorders | M77 Other enthesopathies	BIN	1033	419498	420531	2060.93	icd10-M77-both_sexes.tsv.bgz	https://pan-ukb-us-east-1.s3.amazonaws.com/sumstats_flat_files/icd10-M77-both_sexes.tsv.bgz	0.0022
222	icd10	M79	both_sexes			M79 Other soft tissue disorders, not elsewhere classified	truncated: true		Chapter XIII Diseases of the musculoskeletal system and connective tissue | M70-M79 Other soft tissue disorders | M79 Other soft tissue disorders, not elsewhere classified	BIN	4058	416473	420531	8037.68	icd10-M79-both_sexes.tsv.bgz	https://pan-ukb-us-east-1.s3.amazonaws.com/sumstats_flat_files/icd10-M79-both_sexes.tsv.bgz	0.0051
223	icd10	M81	both_sexes			M81 Osteoporosis without pathological fracture	truncated: true		Chapter XIII Diseases of the musculoskeletal system and connective tissue | M80-M85 Disorders of bone density and structure | M81 Osteoporosis without pathological fracture	BIN	5089	415442	420531	10054.8	icd10-M81-both_sexes.tsv.bgz	https://pan-ukb-us-east-1.s3.amazonaws.com/sumstats_flat_files/icd10-M81-both_sexes.tsv.bgz	0.0071
224	icd10	N13	both_sexes			N13 Obstructive and reflux uropathy	truncated: true		Chapter XIV Diseases of the genitourinary system | N10-N16 Renal tubulo-interstitial diseases | N13 Obstructive and reflux uropathy	BIN	3396	417135	420531	6737.15	icd10-N13-both_sexes.tsv.bgz	https://pan-ukb-us-east-1.s3.amazonaws.com/sumstats_flat_files/icd10-N13-both_sexes.tsv.bgz	0.0016
225	icd10	N17	both_sexes			N17 Acute renal failure	truncated: true		Chapter XIV Diseases of the genitourinary system | N17-N19 Renal failure | N17 Acute renal failure	BIN	7727	412804	420531	15170	icd10-N17-both_sexes.tsv.bgz	https://pan-ukb-us-east-1.s3.amazonaws.com/sumstats_flat_files/icd10-N17-both_sexes.tsv.bgz	0.0025
226	icd10	N18	both_sexes			N18 Chronic renal failure	truncated: true		Chapter XIV Diseases of the genitourinary system | N17-N19 Renal failure | N18 Chronic renal failure	BIN	7417	413114	420531	14572.4	icd10-N18-both_sexes.tsv.bgz	https://pan-ukb-us-east-1.s3.amazonaws.com/sumstats_flat_files/icd10-N18-both_sexes.tsv.bgz	0.0063
227	icd10	N20	both_sexes			N20 Calculus of kidney and ureter	truncated: true		Chapter XIV Diseases of the genitourinary system | N20-N23 Urolithiasis | N20 Calculus of kidney and ureter	BIN	5530	415001	420531	10914.6	icd10-N20-both_sexes.tsv.bgz	https://pan-ukb-us-east-1.s3.amazonaws.com/sumstats_flat_files/icd10-N20-both_sexes.tsv.bgz	0.0147
228	icd10	N28	both_sexes			N28 Other disorders of kidney and ureter, not elsewhere classified	truncated: true		Chapter XIV Diseases of the genitourinary system | N25-N29 Other disorders of kidney and ureter | N28 Other disorders of kidney and ureter, not elsewhere classified	BIN	3146	417385	420531	6244.93	icd10-N28-both_sexes.tsv.bgz	https://pan-ukb-us-east-1.s3.amazonaws.com/sumstats_flat_files/icd10-N28-both_sexes.tsv.bgz	0.0023
229	icd10	N30	both_sexes			N30 Cystitis	truncated: true		Chapter XIV Diseases of the genitourinary system | N30-N39 Other diseases of urinary system | N30 Cystitis	BIN	3473	417058	420531	6888.64	icd10-N30-both_sexes.tsv.bgz	https://pan-ukb-us-east-1.s3.amazonaws.com/sumstats_flat_files/icd10-N30-both_sexes.tsv.bgz	0.0002
230	icd10	N31	both_sexes			N31 Neuromuscular dysfunction of bladder, not elsewhere classified	truncated: true		Chapter XIV Diseases of the genitourinary system | N30-N39 Other diseases of urinary system | N31 Neuromuscular dysfunction of bladder, not elsewhere classified	BIN	1754	418777	420531	3493.37	icd10-N31-both_sexes.tsv.bgz	https://pan-ukb-us-east-1.s3.amazonaws.com/sumstats_flat_files/icd10-N31-both_sexes.tsv.bgz	0.003
231	icd10	N32	both_sexes			N32 Other disorders of bladder	truncated: true		Chapter XIV Diseases of the genitourinary system | N30-N39 Other diseases of urinary system | N32 Other disorders of bladder	BIN	10365	410166	420531	20219.1	icd10-N32-both_sexes.tsv.bgz	https://pan-ukb-us-east-1.s3.amazonaws.com/sumstats_flat_files/icd10-N32-both_sexes.tsv.bgz	0.0057
232	icd10	N35	both_sexes			N35 Urethral stricture	truncated: true		Chapter XIV Diseases of the genitourinary system | N30-N39 Other diseases of urinary system | N35 Urethral stricture	BIN	3805	416726	420531	7541.14	icd10-N35-both_sexes.tsv.bgz	https://pan-ukb-us-east-1.s3.amazonaws.com/sumstats_flat_files/icd10-N35-both_sexes.tsv.bgz	0.0027
233	icd10	N39	both_sexes			N39 Other disorders of urinary system	truncated: true		Chapter XIV Diseases of the genitourinary system | N30-N39 Other diseases of urinary system | N39 Other disorders of urinary system	BIN	23043	397488	420531	43560.7	icd10-N39-both_sexes.tsv.bgz	https://pan-ukb-us-east-1.s3.amazonaws.com/sumstats_flat_files/icd10-N39-both_sexes.tsv.bgz	0.011
234	icd10	N41	both_sexes			N41 Inflammatory diseases of prostate	truncated: true		Chapter XIV Diseases of the genitourinary system | N40-N51 Diseases of male genital organs | N41 Inflammatory diseases of prostate	BIN	1865	418666	420531	3713.46	icd10-N41-both_sexes.tsv.bgz	https://pan-ukb-us-east-1.s3.amazonaws.com/sumstats_flat_files/icd10-N41-both_sexes.tsv.bgz	0.004
235	icd10	N42	both_sexes			N42 Other disorders of prostate	truncated: true		Chapter XIV Diseases of the genitourinary system | N40-N51 Diseases of male genital organs | N42 Other disorders of prostate	BIN	1602	418929	420531	3191.79	icd10-N42-both_sexes.tsv.bgz	https://pan-ukb-us-east-1.s3.amazonaws.com/sumstats_flat_files/icd10-N42-both_sexes.tsv.bgz	-0.0006
236	icd10	N43	both_sexes			N43 Hydrocele and spermatocele	truncated: true		Chapter XIV Diseases of the genitourinary system | N40-N51 Diseases of male genital organs | N43 Hydrocele and spermatocele	BIN	1595	418936	420531	3177.9	icd10-N43-both_sexes.tsv.bgz	https://pan-ukb-us-east-1.s3.amazonaws.com/sumstats_flat_files/icd10-N43-both_sexes.tsv.bgz	0.0031
237	icd10	N48	both_sexes			N48 Other disorders of penis	truncated: true		Chapter XIV Diseases of the genitourinary system | N40-N51 Diseases of male genital organs | N48 Other disorders of penis	BIN	2448	418083	420531	4867.5	icd10-N48-both_sexes.tsv.bgz	https://pan-ukb-us-east-1.s3.amazonaws.com/sumstats_flat_files/icd10-N48-both_sexes.tsv.bgz	0.0003
238	icd10	N50	both_sexes			N50 Other disorders of male genital organs	truncated: true		Chapter XIV Diseases of the genitourinary system | N40-N51 Diseases of male genital organs | N50 Other disorders of male genital organs	BIN	3171	417360	420531	6294.18	icd10-N50-both_sexes.tsv.bgz	https://pan-ukb-us-east-1.s3.amazonaws.com/sumstats_flat_files/icd10-N50-both_sexes.tsv.bgz	0.0028
239	icd10	N60	both_sexes			N60 Benign mammary dysplasia	truncated: true		Chapter XIV Diseases of the genitourinary system | N60-N64 Disorders of breast | N60 Benign mammary dysplasia	BIN	1970	418561	420531	3921.54	icd10-N60-both_sexes.tsv.bgz	https://pan-ukb-us-east-1.s3.amazonaws.com/sumstats_flat_files/icd10-N60-both_sexes.tsv.bgz	0.001
240	icd10	N64	both_sexes			N64 Other disorders of breast	truncated: true		Chapter XIV Diseases of the genitourinary system | N60-N64 Disorders of breast | N64 Other disorders of breast	BIN	1368	419163	420531	2727.1	icd10-N64-both_sexes.tsv.bgz	https://pan-ukb-us-east-1.s3.amazonaws.com/sumstats_flat_files/icd10-N64-both_sexes.tsv.bgz	-0.0035
241	icd10	N73	both_sexes			N73 Other female pelvic inflammatory diseases	truncated: true		Chapter XIV Diseases of the genitourinary system | N70-N77 Inflammatory diseases of female pelvic organs | N73 Other female pelvic inflammatory diseases	BIN	3104	417427	420531	6162.18	icd10-N73-both_sexes.tsv.bgz	https://pan-ukb-us-east-1.s3.amazonaws.com/sumstats_flat_files/icd10-N73-both_sexes.tsv.bgz	0.0023
242	icd10	N80	both_sexes			N80 Endometriosis	truncated: true		Chapter XIV Diseases of the genitourinary system | N80-N98 Noninflammatory disorders of female genital tract | N80 Endometriosis	BIN	4141	416390	420531	8200.45	icd10-N80-both_sexes.tsv.bgz	https://pan-ukb-us-east-1.s3.amazonaws.com/sumstats_flat_files/icd10-N80-both_sexes.tsv.bgz	0.0041
243	icd10	N81	both_sexes			N81 Female genital prolapse	truncated: true		Chapter XIV Diseases of the genitourinary system | N80-N98 Noninflammatory disorders of female genital tract | N81 Female genital prolapse	BIN	13114	407417	420531	25410.1	icd10-N81-both_sexes.tsv.bgz	https://pan-ukb-us-east-1.s3.amazonaws.com/sumstats_flat_files/icd10-N81-both_sexes.tsv.bgz	0.0143
244	icd10	N83	both_sexes			N83 Noninflammatory disorders of ovary, Fallopian tube and broad ligament	truncated: true		Chapter XIV Diseases of the genitourinary system | N80-N98 Noninflammatory disorders of female genital tract | N83 Noninflammatory disorders of ovary, Fallopian tube and broad ligament	BIN	5704	414827	420531	11253.3	icd10-N83-both_sexes.tsv.bgz	https://pan-ukb-us-east-1.s3.amazonaws.com/sumstats_flat_files/icd10-N83-both_sexes.tsv.bgz	0.006
245	icd10	N84	both_sexes			N84 Polyp of female genital tract	truncated: true		Chapter XIV Diseases of the genitourinary system | N80-N98 Noninflammatory disorders of female genital tract | N84 Polyp of female genital tract	BIN	11558	408973	420531	22480.7	icd10-N84-both_sexes.tsv.bgz	https://pan-ukb-us-east-1.s3.amazonaws.com/sumstats_flat_files/icd10-N84-both_sexes.tsv.bgz	-0.0014
246	icd10	N85	both_sexes			N85 Other noninflammatory disorders of uterus, except cervix	truncated: true		Chapter XIV Diseases of the genitourinary system | N80-N98 Noninflammatory disorders of female genital tract | N85 Other noninflammatory disorders of uterus, except cervix	BIN	5772	414759	420531	11385.6	icd10-N85-both_sexes.tsv.bgz	https://pan-ukb-us-east-1.s3.amazonaws.com/sumstats_flat_files/icd10-N85-both_sexes.tsv.bgz	0.0009
247	icd10	N87	both_sexes			N87 Dysplasia of cervix uteri	truncated: true		Chapter XIV Diseases of the genitourinary system | N80-N98 Noninflammatory disorders of female genital tract | N87 Dysplasia of cervix uteri	BIN	1579	418952	420531	3146.14	icd10-N87-both_sexes.tsv.bgz	https://pan-ukb-us-east-1.s3.amazonaws.com/sumstats_flat_files/icd10-N87-both_sexes.tsv.bgz	0.005
248	icd10	N88	both_sexes			N88 Other noninflammatory disorders of cervix uteri	truncated: true		Chapter XIV Diseases of the genitourinary system | N80-N98 Noninflammatory disorders of female genital tract | N88 Other noninflammatory disorders of cervix uteri	BIN	1986	418545	420531	3953.24	icd10-N88-both_sexes.tsv.bgz	https://pan-ukb-us-east-1.s3.amazonaws.com/sumstats_flat_files/icd10-N88-both_sexes.tsv.bgz	-0.0008
249	icd10	N89	both_sexes			N89 Other noninflammatory disorders of vagina	truncated: true		Chapter XIV Diseases of the genitourinary system | N80-N98 Noninflammatory disorders of female genital tract | N89 Other noninflammatory disorders of vagina	BIN	1692	418839	420531	3370.38	icd10-N89-both_sexes.tsv.bgz	https://pan-ukb-us-east-1.s3.amazonaws.com/sumstats_flat_files/icd10-N89-both_sexes.tsv.bgz	0.0031
250	icd10	N90	both_sexes			N90 Other noninflammatory disorders of vulva and perineum	truncated: true		Chapter XIV Diseases of the genitourinary system | N80-N98 Noninflammatory disorders of female genital tract | N90 Other noninflammatory disorders of vulva and perineum	BIN	2175	418356	420531	4327.5	icd10-N90-both_sexes.tsv.bgz	https://pan-ukb-us-east-1.s3.amazonaws.com/sumstats_flat_files/icd10-N90-both_sexes.tsv.bgz	0.0003
251	icd10	N92	both_sexes			N92 Excessive, frequent and irregular menstruation	truncated: true		Chapter XIV Diseases of the genitourinary system | N80-N98 Noninflammatory disorders of female genital tract | N92 Excessive, frequent and irregular menstruation	BIN	13629	406902	420531	26374.6	icd10-N92-both_sexes.tsv.bgz	https://pan-ukb-us-east-1.s3.amazonaws.com/sumstats_flat_files/icd10-N92-both_sexes.tsv.bgz	0.0078
252	icd10	N93	both_sexes			N93 Other abnormal uterine and vaginal bleeding	truncated: true		Chapter XIV Diseases of the genitourinary system | N80-N98 Noninflammatory disorders of female genital tract | N93 Other abnormal uterine and vaginal bleeding	BIN	4409	416122	420531	8725.55	icd10-N93-both_sexes.tsv.bgz	https://pan-ukb-us-east-1.s3.amazonaws.com/sumstats_flat_files/icd10-N93-both_sexes.tsv.bgz	0.001
253	icd10	N94	both_sexes			N94 Pain and other conditions associated with female genital organs and menstrual cycle	truncated: true		Chapter XIV Diseases of the genitourinary system | N80-N98 Noninflammatory disorders of female genital tract | N94 Pain and other conditions associated with female genital organs and menstrual cycle	BIN	3572	416959	420531	7083.32	icd10-N94-both_sexes.tsv.bgz	https://pan-ukb-us-east-1.s3.amazonaws.com/sumstats_flat_files/icd10-N94-both_sexes.tsv.bgz	0.0029
254	icd10	N95	both_sexes			N95 Menopausal and other perimenopausal disorders	truncated: true		Chapter XIV Diseases of the genitourinary system | N80-N98 Noninflammatory disorders of female genital tract | N95 Menopausal and other perimenopausal disorders	BIN	11202	409329	420531	21807.2	icd10-N95-both_sexes.tsv.bgz	https://pan-ukb-us-east-1.s3.amazonaws.com/sumstats_flat_files/icd10-N95-both_sexes.tsv.bgz	0.0028
255	icd10	N99	both_sexes			N99 Postprocedural disorders of genito-urinary system, not elsewhere classified	truncated: true		Chapter XIV Diseases of the genitourinary system | N99-N99 Other disorders of the genitourinary system | N99 Postprocedural disorders of genito-urinary system, not elsewhere classified	BIN	1339	419192	420531	2669.47	icd10-N99-both_sexes.tsv.bgz	https://pan-ukb-us-east-1.s3.amazonaws.com/sumstats_flat_files/icd10-N99-both_sexes.tsv.bgz	-0.0004
256	icd10	O02	both_sexes			O02 Other abnormal products of conception	truncated: true		Chapter XV Pregnancy, childbirth and the puerperium | O00-O08 Pregnancy with abortive outcome | O02 Other abnormal products of conception	BIN	1281	419250	420531	2554.2	icd10-O02-both_sexes.tsv.bgz	https://pan-ukb-us-east-1.s3.amazonaws.com/sumstats_flat_files/icd10-O02-both_sexes.tsv.bgz	0.0025
257	icd10	O03	both_sexes			O03 Spontaneous abortion	truncated: true		Chapter XV Pregnancy, childbirth and the puerperium | O00-O08 Pregnancy with abortive outcome | O03 Spontaneous abortion	BIN	1345	419186	420531	2681.4	icd10-O03-both_sexes.tsv.bgz	https://pan-ukb-us-east-1.s3.amazonaws.com/sumstats_flat_files/icd10-O03-both_sexes.tsv.bgz	0.0038
258	icd10	O04	both_sexes			O04 Medical abortion	truncated: true		Chapter XV Pregnancy, childbirth and the puerperium | O00-O08 Pregnancy with abortive outcome | O04 Medical abortion	BIN	1108	419423	420531	2210.16	icd10-O04-both_sexes.tsv.bgz	https://pan-ukb-us-east-1.s3.amazonaws.com/sumstats_flat_files/icd10-O04-both_sexes.tsv.bgz	-0.0001
259	icd10	O26	both_sexes			O26 Maternal care for other conditions predominantly related to pregnancy	truncated: true		Chapter XV Pregnancy, childbirth and the puerperium | O20-O29 Other maternal disorders predominantly related to pregnancy | O26 Maternal care for other conditions predominantly related to pregnancy	BIN	1793	418738	420531	3570.71	icd10-O26-both_sexes.tsv.bgz	https://pan-ukb-us-east-1.s3.amazonaws.com/sumstats_flat_files/icd10-O26-both_sexes.tsv.bgz	0.001
260	icd10	O32	both_sexes			O32 Maternal care for known or suspected malpresentation of foetus	truncated: true		Chapter XV Pregnancy, childbirth and the puerperium | O30-O48 Maternal care related to the fetus and amniotic cavity and possible delivery problems | O32 Maternal care for known or suspected malpresentation of foetus	BIN	1091	419440	420531	2176.34	icd10-O32-both_sexes.tsv.bgz	https://pan-ukb-us-east-1.s3.amazonaws.com/sumstats_flat_files/icd10-O32-both_sexes.tsv.bgz
261	icd10	O34	both_sexes			O34 Maternal care for known or suspected abnormality of pelvic organs	truncated: true		Chapter XV Pregnancy, childbirth and the puerperium | O30-O48 Maternal care related to the fetus and amniotic cavity and possible delivery problems | O34 Maternal care for known or suspected abnormality of pelvic organs	BIN	1484	419047	420531	2957.53	icd10-O34-both_sexes.tsv.bgz	https://pan-ukb-us-east-1.s3.amazonaws.com/sumstats_flat_files/icd10-O34-both_sexes.tsv.bgz	-0.0011
262	icd10	O36	both_sexes			O36 Maternal care for other known or suspected foetal problems	truncated: true		Chapter XV Pregnancy, childbirth and the puerperium | O30-O48 Maternal care related to the fetus and amniotic cavity and possible delivery problems | O36 Maternal care for other known or suspected foetal problems	BIN	1891	418640	420531	3764.99	icd10-O36-both_sexes.tsv.bgz	https://pan-ukb-us-east-1.s3.amazonaws.com/sumstats_flat_files/icd10-O36-both_sexes.tsv.bgz	0.0027
263	icd10	O42	both_sexes			O42 Premature rupture of membranes	truncated: true		Chapter XV Pregnancy, childbirth and the puerperium | O30-O48 Maternal care related to the fetus and amniotic cavity and possible delivery problems | O42 Premature rupture of membranes	BIN	1080	419451	420531	2154.45	icd10-O42-both_sexes.tsv.bgz	https://pan-ukb-us-east-1.s3.amazonaws.com/sumstats_flat_files/icd10-O42-both_sexes.tsv.bgz	6.18e-05
264	icd10	O47	both_sexes			O47 False labour	truncated: true		Chapter XV Pregnancy, childbirth and the puerperium | O30-O48 Maternal care related to the fetus and amniotic cavity and possible delivery problems | O47 False labour	BIN	1070	419461	420531	2134.55	icd10-O47-both_sexes.tsv.bgz	https://pan-ukb-us-east-1.s3.amazonaws.com/sumstats_flat_files/icd10-O47-both_sexes.tsv.bgz	0.0012
265	icd10	O63	both_sexes			O63 Long labour	truncated: true		Chapter XV Pregnancy, childbirth and the puerperium | O60-O75 Complications of labour and delivery | O63 Long labour	BIN	1941	418590	420531	3864.08	icd10-O63-both_sexes.tsv.bgz	https://pan-ukb-us-east-1.s3.amazonaws.com/sumstats_flat_files/icd10-O63-both_sexes.tsv.bgz	0.0042
266	icd10	O68	both_sexes			O68 Labour and delivery complicated by foetal stress [distress]	truncated: true		Chapter XV Pregnancy, childbirth and the puerperium | O60-O75 Complications of labour and delivery | O68 Labour and delivery complicated by foetal stress [distress]	BIN	3322	417209	420531	6591.52	icd10-O68-both_sexes.tsv.bgz	https://pan-ukb-us-east-1.s3.amazonaws.com/sumstats_flat_files/icd10-O68-both_sexes.tsv.bgz	-0.0047
267	icd10	O70	both_sexes			O70 Perineal laceration during delivery	truncated: true		Chapter XV Pregnancy, childbirth and the puerperium | O60-O75 Complications of labour and delivery | O70 Perineal laceration during delivery	BIN	5429	415102	420531	10717.8	icd10-O70-both_sexes.tsv.bgz	https://pan-ukb-us-east-1.s3.amazonaws.com/sumstats_flat_files/icd10-O70-both_sexes.tsv.bgz	0.0032
268	icd10	O72	both_sexes			O72 Postpartum haemorrhage	truncated: true		Chapter XV Pregnancy, childbirth and the puerperium | O60-O75 Complications of labour and delivery | O72 Postpartum haemorrhage	BIN	1321	419210	420531	2633.7	icd10-O72-both_sexes.tsv.bgz	https://pan-ukb-us-east-1.s3.amazonaws.com/sumstats_flat_files/icd10-O72-both_sexes.tsv.bgz	0.0489
269	icd10	O80	both_sexes			O80 Single spontaneous delivery	truncated: true		Chapter XV Pregnancy, childbirth and the puerperium | O80-O84 Delivery | O80 Single spontaneous delivery	BIN	2041	418490	420531	4062.19	icd10-O80-both_sexes.tsv.bgz	https://pan-ukb-us-east-1.s3.amazonaws.com/sumstats_flat_files/icd10-O80-both_sexes.tsv.bgz	0.0046
270	icd10	O99	both_sexes			O99 Other maternal diseases classifiable elsewhere but complicating pregnancy, childbirth and the puerperium	truncated: true		Chapter XV Pregnancy, childbirth and the puerperium | O94-O99 Other obstetric conditions, not elsewhere classified | O99 Other maternal diseases classifiable elsewhere but complicating pregnancy, childbirth and the puerperium	BIN	1737	418794	420531	3459.65	icd10-O99-both_sexes.tsv.bgz	https://pan-ukb-us-east-1.s3.amazonaws.com/sumstats_flat_files/icd10-O99-both_sexes.tsv.bgz	0.0004
271	icd10	R00	both_sexes			R00 Abnormalities of heart beat	truncated: true		Chapter XVIII Symptoms, signs and abnormal clinical and laboratory findings, not elsewhere classified | R00-R09 Symptoms and signs involving the circulatory and respiratory systems | R00 Abnormalities of heart beat	BIN	10856	409675	420531	21151.5	icd10-R00-both_sexes.tsv.bgz	https://pan-ukb-us-east-1.s3.amazonaws.com/sumstats_flat_files/icd10-R00-both_sexes.tsv.bgz	0.0046
272	icd10	R01	both_sexes			R01 Cardiac murmurs and other cardiac sounds	truncated: true		Chapter XVIII Symptoms, signs and abnormal clinical and laboratory findings, not elsewhere classified | R00-R09 Symptoms and signs involving the circulatory and respiratory systems | R01 Cardiac murmurs and other cardiac sounds	BIN	1447	419084	420531	2884.04	icd10-R01-both_sexes.tsv.bgz	https://pan-ukb-us-east-1.s3.amazonaws.com/sumstats_flat_files/icd10-R01-both_sexes.tsv.bgz	0.0005
273	icd10	R03	both_sexes			R03 Abnormal blood-pressure reading, without diagnosis	truncated: true		Chapter XVIII Symptoms, signs and abnormal clinical and laboratory findings, not elsewhere classified | R00-R09 Symptoms and signs involving the circulatory and respiratory systems | R03 Abnormal blood-pressure reading, without diagnosis	BIN	3235	417296	420531	6420.23	icd10-R03-both_sexes.tsv.bgz	https://pan-ukb-us-east-1.s3.amazonaws.com/sumstats_flat_files/icd10-R03-both_sexes.tsv.bgz	0.0025
274	icd10	R04	both_sexes			R04 Haemorrhage from respiratory passages	truncated: true		Chapter XVIII Symptoms, signs and abnormal clinical and laboratory findings, not elsewhere classified | R00-R09 Symptoms and signs involving the circulatory and respiratory systems | R04 Haemorrhage from respiratory passages	BIN	5279	415252	420531	10425.5	icd10-R04-both_sexes.tsv.bgz	https://pan-ukb-us-east-1.s3.amazonaws.com/sumstats_flat_files/icd10-R04-both_sexes.tsv.bgz	0.0065
275	icd10	R06	both_sexes			R06 Abnormalities of breathing	truncated: true		Chapter XVIII Symptoms, signs and abnormal clinical and laboratory findings, not elsewhere classified | R00-R09 Symptoms and signs involving the circulatory and respiratory systems | R06 Abnormalities of breathing	BIN	11331	409200	420531	22051.4	icd10-R06-both_sexes.tsv.bgz	https://pan-ukb-us-east-1.s3.amazonaws.com/sumstats_flat_files/icd10-R06-both_sexes.tsv.bgz	0.0026
276	icd10	R07	both_sexes			R07 Pain in throat and chest	truncated: true		Chapter XVIII Symptoms, signs and abnormal clinical and laboratory findings, not elsewhere classified | R00-R09 Symptoms and signs involving the circulatory and respiratory systems | R07 Pain in throat and chest	BIN	36262	384269	420531	66270.3	icd10-R07-both_sexes.tsv.bgz	https://pan-ukb-us-east-1.s3.amazonaws.com/sumstats_flat_files/icd10-R07-both_sexes.tsv.bgz	0.0208
277	icd10	R09	both_sexes			R09 Other symptoms and signs involving the circulatory and respiratory systems	truncated: true		Chapter XVIII Symptoms, signs and abnormal clinical and laboratory findings, not elsewhere classified | R00-R09 Symptoms and signs involving the circulatory and respiratory systems | R09 Other symptoms and signs involving the circulatory and respiratory systems	BIN	1376	419155	420531	2743	icd10-R09-both_sexes.tsv.bgz	https://pan-ukb-us-east-1.s3.amazonaws.com/sumstats_flat_files/icd10-R09-both_sexes.tsv.bgz	0.0003
278	icd10	R10	both_sexes			R10 Abdominal and pelvic pain	truncated: true		Chapter XVIII Symptoms, signs and abnormal clinical and laboratory findings, not elsewhere classified | R10-R19 Symptoms and signs involving the digestive system and abdomen | R10 Abdominal and pelvic pain	BIN	35907	384624	420531	65682.2	icd10-R10-both_sexes.tsv.bgz	https://pan-ukb-us-east-1.s3.amazonaws.com/sumstats_flat_files/icd10-R10-both_sexes.tsv.bgz	0.0198
279	icd10	R19	both_sexes			R19 Other symptoms and signs involving the digestive system and abdomen	truncated: true		Chapter XVIII Symptoms, signs and abnormal clinical and laboratory findings, not elsewhere classified | R10-R19 Symptoms and signs involving the digestive system and abdomen | R19 Other symptoms and signs involving the digestive system and abdomen	BIN	19142	401389	420531	36541.4	icd10-R19-both_sexes.tsv.bgz	https://pan-ukb-us-east-1.s3.amazonaws.com/sumstats_flat_files/icd10-R19-both_sexes.tsv.bgz	0.0096
280	icd10	R20	both_sexes			R20 Disturbances of skin sensation	truncated: true		Chapter XVIII Symptoms, signs and abnormal clinical and laboratory findings, not elsewhere classified | R20-R23 Symptoms and signs involving the skin and subcutaneous tissue | R20 Disturbances of skin sensation	BIN	3449	417082	420531	6841.43	icd10-R20-both_sexes.tsv.bgz	https://pan-ukb-us-east-1.s3.amazonaws.com/sumstats_flat_files/icd10-R20-both_sexes.tsv.bgz	0.0003
281	icd10	R22	both_sexes			R22 Localised swelling, mass and lump of skin and subcutaneous tissue	truncated: true		Chapter XVIII Symptoms, signs and abnormal clinical and laboratory findings, not elsewhere classified | R20-R23 Symptoms and signs involving the skin and subcutaneous tissue | R22 Localised swelling, mass and lump of skin and subcutaneous tissue	BIN	2409	418122	420531	4790.4	icd10-R22-both_sexes.tsv.bgz	https://pan-ukb-us-east-1.s3.amazonaws.com/sumstats_flat_files/icd10-R22-both_sexes.tsv.bgz	0.0009
282	icd10	R25	both_sexes			R25 Abnormal involuntary movements	truncated: true		Chapter XVIII Symptoms, signs and abnormal clinical and laboratory findings, not elsewhere classified | R25-R29 Symptoms and signs involving the nervous and musculoskeletal systems | R25 Abnormal involuntary movements	BIN	1201	419330	420531	2395.14	icd10-R25-both_sexes.tsv.bgz	https://pan-ukb-us-east-1.s3.amazonaws.com/sumstats_flat_files/icd10-R25-both_sexes.tsv.bgz	0.0005
283	icd10	R26	both_sexes			R26 Abnormalities of gait and mobility	truncated: true		Chapter XVIII Symptoms, signs and abnormal clinical and laboratory findings, not elsewhere classified | R25-R29 Symptoms and signs involving the nervous and musculoskeletal systems | R26 Abnormalities of gait and mobility	BIN	3111	417420	420531	6175.97	icd10-R26-both_sexes.tsv.bgz	https://pan-ukb-us-east-1.s3.amazonaws.com/sumstats_flat_files/icd10-R26-both_sexes.tsv.bgz	0.0019
284	icd10	R29	both_sexes			R29 Other symptoms and signs involving the nervous and musculoskeletal systems	truncated: true		Chapter XVIII Symptoms, signs and abnormal clinical and laboratory findings, not elsewhere classified | R25-R29 Symptoms and signs involving the nervous and musculoskeletal systems | R29 Other symptoms and signs involving the nervous and musculoskeletal systems	BIN	4972	415559	420531	9826.43	icd10-R29-both_sexes.tsv.bgz	https://pan-ukb-us-east-1.s3.amazonaws.com/sumstats_flat_files/icd10-R29-both_sexes.tsv.bgz	0.0019
285	icd10	R30	both_sexes			R30 Pain associated with micturition	truncated: true		Chapter XVIII Symptoms, signs and abnormal clinical and laboratory findings, not elsewhere classified | R30-R39 Symptoms and signs involving the urinary system | R30 Pain associated with micturition	BIN	1376	419155	420531	2743	icd10-R30-both_sexes.tsv.bgz	https://pan-ukb-us-east-1.s3.amazonaws.com/sumstats_flat_files/icd10-R30-both_sexes.tsv.bgz	-0.0009
286	icd10	R39	both_sexes			R39 Other symptoms and signs involving the urinary system	truncated: true		Chapter XVIII Symptoms, signs and abnormal clinical and laboratory findings, not elsewhere classified | R30-R39 Symptoms and signs involving the urinary system | R39 Other symptoms and signs involving the urinary system	BIN	5642	414889	420531	11132.6	icd10-R39-both_sexes.tsv.bgz	https://pan-ukb-us-east-1.s3.amazonaws.com/sumstats_flat_files/icd10-R39-both_sexes.tsv.bgz	0.0064
287	icd10	R41	both_sexes			R41 Other symptoms and signs involving cognitive functions and awareness	truncated: true		Chapter XVIII Symptoms, signs and abnormal clinical and laboratory findings, not elsewhere classified | R40-R46 Symptoms and signs involving cognition, perception, emotional state and behaviour | R41 Other symptoms and signs involving cognitive functions and awareness	BIN	4443	416088	420531	8792.12	icd10-R41-both_sexes.tsv.bgz	https://pan-ukb-us-east-1.s3.amazonaws.com/sumstats_flat_files/icd10-R41-both_sexes.tsv.bgz	-0.0026
288	icd10	R45	both_sexes			R45 Symptoms and signs involving emotional state	truncated: true		Chapter XVIII Symptoms, signs and abnormal clinical and laboratory findings, not elsewhere classified | R40-R46 Symptoms and signs involving cognition, perception, emotional state and behaviour | R45 Symptoms and signs involving emotional state	BIN	1049	419482	420531	2092.77	icd10-R45-both_sexes.tsv.bgz	https://pan-ukb-us-east-1.s3.amazonaws.com/sumstats_flat_files/icd10-R45-both_sexes.tsv.bgz	-0.0017
289	icd10	R47	both_sexes			R47 Speech disturbances, not elsewhere classified	truncated: true		Chapter XVIII Symptoms, signs and abnormal clinical and laboratory findings, not elsewhere classified | R47-R49 Symptoms and signs involving speech and voice | R47 Speech disturbances, not elsewhere classified	BIN	2011	418520	420531	4002.77	icd10-R47-both_sexes.tsv.bgz	https://pan-ukb-us-east-1.s3.amazonaws.com/sumstats_flat_files/icd10-R47-both_sexes.tsv.bgz	0.0012
290	icd10	R49	both_sexes			R49 Voice disturbances	truncated: true		Chapter XVIII Symptoms, signs and abnormal clinical and laboratory findings, not elsewhere classified | R47-R49 Symptoms and signs involving speech and voice | R49 Voice disturbances	BIN	1163	419368	420531	2319.57	icd10-R49-both_sexes.tsv.bgz	https://pan-ukb-us-east-1.s3.amazonaws.com/sumstats_flat_files/icd10-R49-both_sexes.tsv.bgz	0.0019
291	icd10	R50	both_sexes			R50 Fever of unknown origin	truncated: true		Chapter XVIII Symptoms, signs and abnormal clinical and laboratory findings, not elsewhere classified | R50-R69 General symptoms and signs | R50 Fever of unknown origin	BIN	4989	415542	420531	9859.63	icd10-R50-both_sexes.tsv.bgz	https://pan-ukb-us-east-1.s3.amazonaws.com/sumstats_flat_files/icd10-R50-both_sexes.tsv.bgz	0.0031
292	icd10	R52	both_sexes			R52 Pain, not elsewhere classified	truncated: true		Chapter XVIII Symptoms, signs and abnormal clinical and laboratory findings, not elsewhere classified | R50-R69 General symptoms and signs | R52 Pain, not elsewhere classified	BIN	1719	418812	420531	3423.95	icd10-R52-both_sexes.tsv.bgz	https://pan-ukb-us-east-1.s3.amazonaws.com/sumstats_flat_files/icd10-R52-both_sexes.tsv.bgz	-0.0035
293	icd10	R56	both_sexes			R56 Convulsions, not elsewhere classified	truncated: true		Chapter XVIII Symptoms, signs and abnormal clinical and laboratory findings, not elsewhere classified | R50-R69 General symptoms and signs | R56 Convulsions, not elsewhere classified	BIN	2457	418074	420531	4885.29	icd10-R56-both_sexes.tsv.bgz	https://pan-ukb-us-east-1.s3.amazonaws.com/sumstats_flat_files/icd10-R56-both_sexes.tsv.bgz	-0.0024
294	icd10	R59	both_sexes			R59 Enlarged lymph nodes	truncated: true		Chapter XVIII Symptoms, signs and abnormal clinical and laboratory findings, not elsewhere classified | R50-R69 General symptoms and signs | R59 Enlarged lymph nodes	BIN	3026	417505	420531	6008.45	icd10-R59-both_sexes.tsv.bgz	https://pan-ukb-us-east-1.s3.amazonaws.com/sumstats_flat_files/icd10-R59-both_sexes.tsv.bgz	0.0042
295	icd10	R60	both_sexes			R60 Oedema, not elsewhere classified	truncated: true		Chapter XVIII Symptoms, signs and abnormal clinical and laboratory findings, not elsewhere classified | R50-R69 General symptoms and signs | R60 Oedema, not elsewhere classified	BIN	2452	418079	420531	4875.41	icd10-R60-both_sexes.tsv.bgz	https://pan-ukb-us-east-1.s3.amazonaws.com/sumstats_flat_files/icd10-R60-both_sexes.tsv.bgz	-0.0027
296	icd10	R63	both_sexes			R63 Symptoms and signs concerning food and fluid intake	truncated: true		Chapter XVIII Symptoms, signs and abnormal clinical and laboratory findings, not elsewhere classified | R50-R69 General symptoms and signs | R63 Symptoms and signs concerning food and fluid intake	BIN	8570	411961	420531	16790.7	icd10-R63-both_sexes.tsv.bgz	https://pan-ukb-us-east-1.s3.amazonaws.com/sumstats_flat_files/icd10-R63-both_sexes.tsv.bgz	0.0009
297	icd10	R79	both_sexes			R79 Other abnormal findings of blood chemistry	truncated: true		Chapter XVIII Symptoms, signs and abnormal clinical and laboratory findings, not elsewhere classified | R70-R79 Abnormal findings on examination of blood, without diagnosis | R79 Other abnormal findings of blood chemistry	BIN	8447	412084	420531	16554.7	icd10-R79-both_sexes.tsv.bgz	https://pan-ukb-us-east-1.s3.amazonaws.com/sumstats_flat_files/icd10-R79-both_sexes.tsv.bgz	0.007
298	icd10	R87	both_sexes			R87 Abnormal findings in specimens from female genital organs	truncated: true		Chapter XVIII Symptoms, signs and abnormal clinical and laboratory findings, not elsewhere classified | R83-R89 Abnormal findings on examination of other body fluids, substances and tissues, without diagnosis | R87 Abnormal findings in specimens from female genital organs	BIN	1487	419044	420531	2963.48	icd10-R87-both_sexes.tsv.bgz	https://pan-ukb-us-east-1.s3.amazonaws.com/sumstats_flat_files/icd10-R87-both_sexes.tsv.bgz	0.0005
299	icd10	R93	both_sexes			R93 Abnormal findings on diagnostic imaging of other body structures	truncated: true		Chapter XVIII Symptoms, signs and abnormal clinical and laboratory findings, not elsewhere classified | R90-R94 Abnormal findings on diagnostic imaging and in function studies, without diagnosis | R93 Abnormal findings on diagnostic imaging of other body structures	BIN	4075	416456	420531	8071.03	icd10-R93-both_sexes.tsv.bgz	https://pan-ukb-us-east-1.s3.amazonaws.com/sumstats_flat_files/icd10-R93-both_sexes.tsv.bgz	-0.0011
300	icd10	S00	both_sexes			S00 Superficial injury of head	truncated: true		Chapter XIX Injury, poisoning and certain other consequences of external causes | S00-S09 Injuries to the head | S00 Superficial injury of head	BIN	3018	417513	420531	5992.68	icd10-S00-both_sexes.tsv.bgz	https://pan-ukb-us-east-1.s3.amazonaws.com/sumstats_flat_files/icd10-S00-both_sexes.tsv.bgz	0.0003
301	icd10	S01	both_sexes			S01 Open wound of head	truncated: true		Chapter XIX Injury, poisoning and certain other consequences of external causes | S00-S09 Injuries to the head | S01 Open wound of head	BIN	3897	416634	420531	7721.77	icd10-S01-both_sexes.tsv.bgz	https://pan-ukb-us-east-1.s3.amazonaws.com/sumstats_flat_files/icd10-S01-both_sexes.tsv.bgz	0.0034
302	icd10	S09	both_sexes			S09 Other and unspecified injuries of head	truncated: true		Chapter XIX Injury, poisoning and certain other consequences of external causes | S00-S09 Injuries to the head | S09 Other and unspecified injuries of head	BIN	2334	418197	420531	4642.09	icd10-S09-both_sexes.tsv.bgz	https://pan-ukb-us-east-1.s3.amazonaws.com/sumstats_flat_files/icd10-S09-both_sexes.tsv.bgz	0.0034
303	icd10	S61	both_sexes			S61 Open wound of wrist and hand	truncated: true		Chapter XIX Injury, poisoning and certain other consequences of external causes | S60-S69 Injuries to the wrist and hand | S61 Open wound of wrist and hand	BIN	3842	416689	420531	7613.8	icd10-S61-both_sexes.tsv.bgz	https://pan-ukb-us-east-1.s3.amazonaws.com/sumstats_flat_files/icd10-S61-both_sexes.tsv.bgz	0.0012
304	icd10	S66	both_sexes			S66 Injury of muscle and tendon at wrist and hand level	truncated: true		Chapter XIX Injury, poisoning and certain other consequences of external causes | S60-S69 Injuries to the wrist and hand | S66 Injury of muscle and tendon at wrist and hand level	BIN	1395	419136	420531	2780.74	icd10-S66-both_sexes.tsv.bgz	https://pan-ukb-us-east-1.s3.amazonaws.com/sumstats_flat_files/icd10-S66-both_sexes.tsv.bgz	-0.0031
305	icd10	S80	both_sexes			S80 Superficial injury of lower leg	truncated: true		Chapter XIX Injury, poisoning and certain other consequences of external causes | S80-S89 Injuries to the knee and lower leg | S80 Superficial injury of lower leg	BIN	1035	419496	420531	2064.91	icd10-S80-both_sexes.tsv.bgz	https://pan-ukb-us-east-1.s3.amazonaws.com/sumstats_flat_files/icd10-S80-both_sexes.tsv.bgz	0.0028
306	icd10	S82	both_sexes			S82 Fracture of lower leg, including ankle	truncated: true		Chapter XIX Injury, poisoning and certain other consequences of external causes | S80-S89 Injuries to the knee and lower leg | S82 Fracture of lower leg, including ankle	BIN	1090	419441	420531	2174.35	icd10-S82-both_sexes.tsv.bgz	https://pan-ukb-us-east-1.s3.amazonaws.com/sumstats_flat_files/icd10-S82-both_sexes.tsv.bgz	-2.02e-05
307	icd10	T39	both_sexes			T39 Poisoning by nonopioid analgesics, antipyretics and antirheumatics	truncated: true		Chapter XIX Injury, poisoning and certain other consequences of external causes | T36-T50 Poisoning by drugs, medicaments and biological substances | T39 Poisoning by nonopioid analgesics, antipyretics and antirheumatics	BIN	1910	418621	420531	3802.65	icd10-T39-both_sexes.tsv.bgz	https://pan-ukb-us-east-1.s3.amazonaws.com/sumstats_flat_files/icd10-T39-both_sexes.tsv.bgz	0.0036
308	icd10	T42	both_sexes			T42 Poisoning by antiepileptic, sedative-hypnotic and anti-Parkinsonism drugs	truncated: true		Chapter XIX Injury, poisoning and certain other consequences of external causes | T36-T50 Poisoning by drugs, medicaments and biological substances | T42 Poisoning by antiepileptic, sedative-hypnotic and anti-Parkinsonism drugs	BIN	1011	419520	420531	2017.14	icd10-T42-both_sexes.tsv.bgz	https://pan-ukb-us-east-1.s3.amazonaws.com/sumstats_flat_files/icd10-T42-both_sexes.tsv.bgz	0.0008
309	icd10	T43	both_sexes			T43 Poisoning by psychotropic drugs, not elsewhere classified	truncated: true		Chapter XIX Injury, poisoning and certain other consequences of external causes | T36-T50 Poisoning by drugs, medicaments and biological substances | T43 Poisoning by psychotropic drugs, not elsewhere classified	BIN	1266	419265	420531	2524.38	icd10-T43-both_sexes.tsv.bgz	https://pan-ukb-us-east-1.s3.amazonaws.com/sumstats_flat_files/icd10-T43-both_sexes.tsv.bgz	-0.0001
310	icd10	T51	both_sexes			T51 Toxic effect of alcohol	truncated: true		Chapter XIX Injury, poisoning and certain other consequences of external causes | T51-T65 Toxic effects of substances chiefly nonmedicinal as to source | T51 Toxic effect of alcohol	BIN	1077	419454	420531	2148.48	icd10-T51-both_sexes.tsv.bgz	https://pan-ukb-us-east-1.s3.amazonaws.com/sumstats_flat_files/icd10-T51-both_sexes.tsv.bgz	-0.001
311	icd10	T78	both_sexes			T78 Adverse effects, not elsewhere classified	truncated: true		Chapter XIX Injury, poisoning and certain other consequences of external causes | T66-T78 Other and unspecified effects of external causes | T78 Adverse effects, not elsewhere classified	BIN	1125	419406	420531	2243.98	icd10-T78-both_sexes.tsv.bgz	https://pan-ukb-us-east-1.s3.amazonaws.com/sumstats_flat_files/icd10-T78-both_sexes.tsv.bgz	0.0009
312	icd10	T81	both_sexes			T81 Complications of procedures, not elsewhere classified	truncated: true		Chapter XIX Injury, poisoning and certain other consequences of external causes | T80-T88 Complications of surgical and medical care, not elsewhere classified | T81 Complications of procedures, not elsewhere classified	BIN	15356	405175	420531	29590.5	icd10-T81-both_sexes.tsv.bgz	https://pan-ukb-us-east-1.s3.amazonaws.com/sumstats_flat_files/icd10-T81-both_sexes.tsv.bgz	0.0027
313	icd10	T82	both_sexes			T82 Complications of cardiac and vascular prosthetic devices, implants and grafts	truncated: true		Chapter XIX Injury, poisoning and certain other consequences of external causes | T80-T88 Complications of surgical and medical care, not elsewhere classified | T82 Complications of cardiac and vascular prosthetic devices, implants and grafts	BIN	3053	417478	420531	6061.67	icd10-T82-both_sexes.tsv.bgz	https://pan-ukb-us-east-1.s3.amazonaws.com/sumstats_flat_files/icd10-T82-both_sexes.tsv.bgz	-0.0006
314	icd10	T83	both_sexes			T83 Complications of genito-urinary prosthetic devices, implants and grafts	truncated: true		Chapter XIX Injury, poisoning and certain other consequences of external causes | T80-T88 Complications of surgical and medical care, not elsewhere classified | T83 Complications of genito-urinary prosthetic devices, implants and grafts	BIN	1566	418965	420531	3120.34	icd10-T83-both_sexes.tsv.bgz	https://pan-ukb-us-east-1.s3.amazonaws.com/sumstats_flat_files/icd10-T83-both_sexes.tsv.bgz	-0.0015
315	icd10	T84	both_sexes			T84 Complications of internal orthopaedic prosthetic devices, implants and grafts	truncated: true		Chapter XIX Injury, poisoning and certain other consequences of external causes | T80-T88 Complications of surgical and medical care, not elsewhere classified | T84 Complications of internal orthopaedic prosthetic devices, implants and grafts	BIN	6006	414525	420531	11840.4	icd10-T84-both_sexes.tsv.bgz	https://pan-ukb-us-east-1.s3.amazonaws.com/sumstats_flat_files/icd10-T84-both_sexes.tsv.bgz	0.0056
316	icd10	T85	both_sexes			T85 Complications of other internal prosthetic devices, implants and grafts	truncated: true		Chapter XIX Injury, poisoning and certain other consequences of external causes | T80-T88 Complications of surgical and medical care, not elsewhere classified | T85 Complications of other internal prosthetic devices, implants and grafts	BIN	2835	417696	420531	5631.78	icd10-T85-both_sexes.tsv.bgz	https://pan-ukb-us-east-1.s3.amazonaws.com/sumstats_flat_files/icd10-T85-both_sexes.tsv.bgz	0.0019
317	icd10	V18	both_sexes			V18 Pedal cyclist injured in noncollision transport accident	truncated: true		Chapter XX External causes of morbidity and mortality | V10-V19 Pedal cyclist injured in transport accident | V18 Pedal cyclist injured in noncollision transport accident	BIN	1426	419105	420531	2842.33	icd10-V18-both_sexes.tsv.bgz	https://pan-ukb-us-east-1.s3.amazonaws.com/sumstats_flat_files/icd10-V18-both_sexes.tsv.bgz	0.0022
318	icd10	W00	both_sexes			W00 Fall on same level involving ice and snow	truncated: true		Chapter XX External causes of morbidity and mortality | W00-W19 Falls | W00 Fall on same level involving ice and snow	BIN	1255	419276	420531	2502.51	icd10-W00-both_sexes.tsv.bgz	https://pan-ukb-us-east-1.s3.amazonaws.com/sumstats_flat_files/icd10-W00-both_sexes.tsv.bgz	-0.0026
319	icd10	W01	both_sexes			W01 Fall on same level from slipping, tripping and stumbling	truncated: true		Chapter XX External causes of morbidity and mortality | W00-W19 Falls | W01 Fall on same level from slipping, tripping and stumbling	BIN	7628	412903	420531	14979.3	icd10-W01-both_sexes.tsv.bgz	https://pan-ukb-us-east-1.s3.amazonaws.com/sumstats_flat_files/icd10-W01-both_sexes.tsv.bgz	0.0021
320	icd10	W10	both_sexes			W10 Fall on and from stairs and steps	truncated: true		Chapter XX External causes of morbidity and mortality | W00-W19 Falls | W10 Fall on and from stairs and steps	BIN	3639	416892	420531	7215.02	icd10-W10-both_sexes.tsv.bgz	https://pan-ukb-us-east-1.s3.amazonaws.com/sumstats_flat_files/icd10-W10-both_sexes.tsv.bgz	-0.0009
321	icd10	W11	both_sexes			W11 Fall on and from ladder	truncated: true		Chapter XX External causes of morbidity and mortality | W00-W19 Falls | W11 Fall on and from ladder	BIN	1568	418963	420531	3124.31	icd10-W11-both_sexes.tsv.bgz	https://pan-ukb-us-east-1.s3.amazonaws.com/sumstats_flat_files/icd10-W11-both_sexes.tsv.bgz	0.0079
322	icd10	W18	both_sexes			W18 Other fall on same level	truncated: true		Chapter XX External causes of morbidity and mortality | W00-W19 Falls | W18 Other fall on same level	BIN	2511	418020	420531	4992.01	icd10-W18-both_sexes.tsv.bgz	https://pan-ukb-us-east-1.s3.amazonaws.com/sumstats_flat_files/icd10-W18-both_sexes.tsv.bgz	0.0011
323	icd10	W19	both_sexes			W19 Unspecified fall	truncated: true		Chapter XX External causes of morbidity and mortality | W00-W19 Falls | W19 Unspecified fall	BIN	7145	413386	420531	14047.2	icd10-W19-both_sexes.tsv.bgz	https://pan-ukb-us-east-1.s3.amazonaws.com/sumstats_flat_files/icd10-W19-both_sexes.tsv.bgz	0.0035
324	icd10	X50	both_sexes			X50 Overexertion and strenuous or repetitive movements	truncated: true		Chapter XX External causes of morbidity and mortality | X50-X57 Overexertion, travel and privation | X50 Overexertion and strenuous or repetitive movements	BIN	1246	419285	420531	2484.62	icd10-X50-both_sexes.tsv.bgz	https://pan-ukb-us-east-1.s3.amazonaws.com/sumstats_flat_files/icd10-X50-both_sexes.tsv.bgz	-0.0006
325	icd10	X59	both_sexes			X59 Exposure to unspecified factor	truncated: true		Chapter XX External causes of morbidity and mortality | X58-X59 Accidental exposure to other and unspecified factors | X59 Exposure to unspecified factor	BIN	4242	416289	420531	8398.42	icd10-X59-both_sexes.tsv.bgz	https://pan-ukb-us-east-1.s3.amazonaws.com/sumstats_flat_files/icd10-X59-both_sexes.tsv.bgz	0.0007
326	icd10	X60	both_sexes			X60 Intentional self-poisoning by and exposure to nonopioid analgesics, antipyretics and antirheumatics	truncated: true		Chapter XX External causes of morbidity and mortality | X60-X84 Intentional self-harm | X60 Intentional self-poisoning by and exposure to nonopioid analgesics, antipyretics and antirheumatics	BIN	1566	418965	420531	3120.34	icd10-X60-both_sexes.tsv.bgz	https://pan-ukb-us-east-1.s3.amazonaws.com/sumstats_flat_files/icd10-X60-both_sexes.tsv.bgz	0.0015
327	icd10	X61	both_sexes			X61 Intentional self-poisoning by and exposure to antiepileptic, sedative-hypnotic, anti-Parkinsonism and psychotropic drugs, not elsewhere classified	truncated: true		Chapter XX External causes of morbidity and mortality | X60-X84 Intentional self-harm | X61 Intentional self-poisoning by and exposure to antiepileptic, sedative-hypnotic, anti-Parkinsonism and psychotropic drugs, not elsewhere classified	BIN	1559	418972	420531	3106.44	icd10-X61-both_sexes.tsv.bgz	https://pan-ukb-us-east-1.s3.amazonaws.com/sumstats_flat_files/icd10-X61-both_sexes.tsv.bgz	0.0008
328	icd10	Y42	both_sexes			Y42 Hormones and their synthetic substitutes and antagonists, not elsewhere classified	truncated: true		Chapter XX External causes of morbidity and mortality | Y40-Y59 Drugs, medicaments and biological substances causing adverse effects in therapeutic use | Y42 Hormones and their synthetic substitutes and antagonists, not elsewhere classified	BIN	1086	419445	420531	2166.39	icd10-Y42-both_sexes.tsv.bgz	https://pan-ukb-us-east-1.s3.amazonaws.com/sumstats_flat_files/icd10-Y42-both_sexes.tsv.bgz	-6.41e-05
329	icd10	Y43	both_sexes			Y43 Primarily systemic agents	truncated: true		Chapter XX External causes of morbidity and mortality | Y40-Y59 Drugs, medicaments and biological substances causing adverse effects in therapeutic use | Y43 Primarily systemic agents	BIN	3054	417477	420531	6063.64	icd10-Y43-both_sexes.tsv.bgz	https://pan-ukb-us-east-1.s3.amazonaws.com/sumstats_flat_files/icd10-Y43-both_sexes.tsv.bgz	0.0027
330	icd10	Y45	both_sexes			Y45 Analgesics, antipyretics and anti-inflammatory drugs	truncated: true		Chapter XX External causes of morbidity and mortality | Y40-Y59 Drugs, medicaments and biological substances causing adverse effects in therapeutic use | Y45 Analgesics, antipyretics and anti-inflammatory drugs	BIN	1322	419209	420531	2635.69	icd10-Y45-both_sexes.tsv.bgz	https://pan-ukb-us-east-1.s3.amazonaws.com/sumstats_flat_files/icd10-Y45-both_sexes.tsv.bgz	-0.0013
331	icd10	Y83	both_sexes			Y83 Surgical operation and other surgical procedures as the cause of abnormal reaction of the patient, or of later complication, without mention of misadventure at the time of the procedure	truncated: true		Chapter XX External causes of morbidity and mortality | Y83-Y84 Surgical and other medical procedures as the cause of abnormal reaction of the patient, or of later complication, without mention of misadventure at the time of the procedure | Y83 Surgical operation and other surgical procedures as the cause of abnormal reaction of the patient, or of later complication, without mention of misadventure at the time of the procedure	BIN	21647	398884	420531	41065.4	icd10-Y83-both_sexes.tsv.bgz	https://pan-ukb-us-east-1.s3.amazonaws.com/sumstats_flat_files/icd10-Y83-both_sexes.tsv.bgz	0.0045
332	icd10	Y84	both_sexes			Y84 Other medical procedures as the cause of abnormal reaction of the patient, or of later complication, without mention of misadventure at the time of the procedure	truncated: true		Chapter XX External causes of morbidity and mortality | Y83-Y84 Surgical and other medical procedures as the cause of abnormal reaction of the patient, or of later complication, without mention of misadventure at the time of the procedure | Y84 Other medical procedures as the cause of abnormal reaction of the patient, or of later complication, without mention of misadventure at the time of the procedure	BIN	2923	417608	420531	5805.37	icd10-Y84-both_sexes.tsv.bgz	https://pan-ukb-us-east-1.s3.amazonaws.com/sumstats_flat_files/icd10-Y84-both_sexes.tsv.bgz	-8.28e-05
333	icd10	Z01	both_sexes			Z01 Other special examinations and investigations of persons without complaint or reported diagnosis	truncated: true		Chapter XXI Factors influencing health status and contact with health services | Z00-Z13 Persons encountering health services for examination and investigation | Z01 Other special examinations and investigations of persons without complaint or reported diagnosis	BIN	2692	417839	420531	5349.53	icd10-Z01-both_sexes.tsv.bgz	https://pan-ukb-us-east-1.s3.amazonaws.com/sumstats_flat_files/icd10-Z01-both_sexes.tsv.bgz	-0.0016
334	icd10	Z02	both_sexes			Z02 Examination and encounter for administrative purposes	truncated: true		Chapter XXI Factors influencing health status and contact with health services | Z00-Z13 Persons encountering health services for examination and investigation | Z02 Examination and encounter for administrative purposes	BIN	2836	417695	420531	5633.75	icd10-Z02-both_sexes.tsv.bgz	https://pan-ukb-us-east-1.s3.amazonaws.com/sumstats_flat_files/icd10-Z02-both_sexes.tsv.bgz	-0.0009
335	icd10	Z03	both_sexes			Z03 Medical observation and evaluation for suspected diseases and conditions	truncated: true		Chapter XXI Factors influencing health status and contact with health services | Z00-Z13 Persons encountering health services for examination and investigation | Z03 Medical observation and evaluation for suspected diseases and conditions	BIN	12784	407747	420531	24790.7	icd10-Z03-both_sexes.tsv.bgz	https://pan-ukb-us-east-1.s3.amazonaws.com/sumstats_flat_files/icd10-Z03-both_sexes.tsv.bgz	0.0011
336	icd10	Z04	both_sexes			Z04 Examination and observation for other reasons	truncated: true		Chapter XXI Factors influencing health status and contact with health services | Z00-Z13 Persons encountering health services for examination and investigation | Z04 Examination and observation for other reasons	BIN	1975	418556	420531	3931.45	icd10-Z04-both_sexes.tsv.bgz	https://pan-ukb-us-east-1.s3.amazonaws.com/sumstats_flat_files/icd10-Z04-both_sexes.tsv.bgz	0.0003
337	icd10	Z08	both_sexes			Z08 Follow-up examination after treatment for malignant neoplasm	truncated: true		Chapter XXI Factors influencing health status and contact with health services | Z00-Z13 Persons encountering health services for examination and investigation | Z08 Follow-up examination after treatment for malignant neoplasm	BIN	5980	414551	420531	11789.9	icd10-Z08-both_sexes.tsv.bgz	https://pan-ukb-us-east-1.s3.amazonaws.com/sumstats_flat_files/icd10-Z08-both_sexes.tsv.bgz	0.0042
338	icd10	Z09	both_sexes			Z09 Follow-up examination after treatment for conditions other than malignant neoplasms	truncated: true		Chapter XXI Factors influencing health status and contact with health services | Z00-Z13 Persons encountering health services for examination and investigation | Z09 Follow-up examination after treatment for conditions other than malignant neoplasms	BIN	12678	407853	420531	24591.6	icd10-Z09-both_sexes.tsv.bgz	https://pan-ukb-us-east-1.s3.amazonaws.com/sumstats_flat_files/icd10-Z09-both_sexes.tsv.bgz	0.0064
339	icd10	Z12	both_sexes			Z12 Special screening examination for neoplasms	truncated: true		Chapter XXI Factors influencing health status and contact with health services | Z00-Z13 Persons encountering health services for examination and investigation | Z12 Special screening examination for neoplasms	BIN	8691	411840	420531	17022.8	icd10-Z12-both_sexes.tsv.bgz	https://pan-ukb-us-east-1.s3.amazonaws.com/sumstats_flat_files/icd10-Z12-both_sexes.tsv.bgz	-0.0009
340	icd10	Z13	both_sexes			Z13 Special screening examination for other diseases and disorders	truncated: true		Chapter XXI Factors influencing health status and contact with health services | Z00-Z13 Persons encountering health services for examination and investigation | Z13 Special screening examination for other diseases and disorders	BIN	11721	408810	420531	22788.6	icd10-Z13-both_sexes.tsv.bgz	https://pan-ukb-us-east-1.s3.amazonaws.com/sumstats_flat_files/icd10-Z13-both_sexes.tsv.bgz	0.0051
341	icd10	Z22	both_sexes			Z22 Carrier of infectious disease	truncated: true		Chapter XXI Factors influencing health status and contact with health services | Z20-Z29 Persons with potential health hazards related to communicable diseases | Z22 Carrier of infectious disease	BIN	1472	419059	420531	2933.7	icd10-Z22-both_sexes.tsv.bgz	https://pan-ukb-us-east-1.s3.amazonaws.com/sumstats_flat_files/icd10-Z22-both_sexes.tsv.bgz	0.0042
342	icd10	Z30	both_sexes			Z30 Contraceptive management	truncated: true		Chapter XXI Factors influencing health status and contact with health services | Z30-Z39 Persons encountering health services in circumstances related to reproduction | Z30 Contraceptive management	BIN	9253	411278	420531	18098.8	icd10-Z30-both_sexes.tsv.bgz	https://pan-ukb-us-east-1.s3.amazonaws.com/sumstats_flat_files/icd10-Z30-both_sexes.tsv.bgz	-0.0018
343	icd10	Z34	both_sexes			Z34 Supervision of normal pregnancy	truncated: true		Chapter XXI Factors influencing health status and contact with health services | Z30-Z39 Persons encountering health services in circumstances related to reproduction | Z34 Supervision of normal pregnancy	BIN	1081	419450	420531	2156.44	icd10-Z34-both_sexes.tsv.bgz	https://pan-ukb-us-east-1.s3.amazonaws.com/sumstats_flat_files/icd10-Z34-both_sexes.tsv.bgz
344	icd10	Z35	both_sexes			Z35 Supervision of high-risk pregnancy	truncated: true		Chapter XXI Factors influencing health status and contact with health services | Z30-Z39 Persons encountering health services in circumstances related to reproduction | Z35 Supervision of high-risk pregnancy	BIN	1059	419472	420531	2112.67	icd10-Z35-both_sexes.tsv.bgz	https://pan-ukb-us-east-1.s3.amazonaws.com/sumstats_flat_files/icd10-Z35-both_sexes.tsv.bgz	0.0029
345	icd10	Z36	both_sexes			Z36 Antenatal screening	truncated: true		Chapter XXI Factors influencing health status and contact with health services | Z30-Z39 Persons encountering health services in circumstances related to reproduction | Z36 Antenatal screening	BIN	1293	419238	420531	2578.05	icd10-Z36-both_sexes.tsv.bgz	https://pan-ukb-us-east-1.s3.amazonaws.com/sumstats_flat_files/icd10-Z36-both_sexes.tsv.bgz	-0.0015
346	icd10	Z42	both_sexes			Z42 Follow-up care involving plastic surgery	truncated: true		Chapter XXI Factors influencing health status and contact with health services | Z40-Z54 Persons encountering health services for specific procedures and health care | Z42 Follow-up care involving plastic surgery	BIN	2819	417712	420531	5600.21	icd10-Z42-both_sexes.tsv.bgz	https://pan-ukb-us-east-1.s3.amazonaws.com/sumstats_flat_files/icd10-Z42-both_sexes.tsv.bgz	0.0011
347	icd10	Z43	both_sexes			Z43 Attention to artificial openings	truncated: true		Chapter XXI Factors influencing health status and contact with health services | Z40-Z54 Persons encountering health services for specific procedures and health care | Z43 Attention to artificial openings	BIN	2155	418376	420531	4287.91	icd10-Z43-both_sexes.tsv.bgz	https://pan-ukb-us-east-1.s3.amazonaws.com/sumstats_flat_files/icd10-Z43-both_sexes.tsv.bgz	0.0031
348	icd10	Z45	both_sexes			Z45 Adjustment and management of implanted device	truncated: true		Chapter XXI Factors influencing health status and contact with health services | Z40-Z54 Persons encountering health services for specific procedures and health care | Z45 Adjustment and management of implanted device	BIN	4033	416498	420531	7988.64	icd10-Z45-both_sexes.tsv.bgz	https://pan-ukb-us-east-1.s3.amazonaws.com/sumstats_flat_files/icd10-Z45-both_sexes.tsv.bgz	0.0033
349	icd10	Z46	both_sexes			Z46 Fitting and adjustment of other devices	truncated: true		Chapter XXI Factors influencing health status and contact with health services | Z40-Z54 Persons encountering health services for specific procedures and health care | Z46 Fitting and adjustment of other devices	BIN	6086	414445	420531	11995.8	icd10-Z46-both_sexes.tsv.bgz	https://pan-ukb-us-east-1.s3.amazonaws.com/sumstats_flat_files/icd10-Z46-both_sexes.tsv.bgz	0.0057
350	icd10	Z47	both_sexes			Z47 Other orthopaedic follow-up care	truncated: true		Chapter XXI Factors influencing health status and contact with health services | Z40-Z54 Persons encountering health services for specific procedures and health care | Z47 Other orthopaedic follow-up care	BIN	3803	416728	420531	7537.22	icd10-Z47-both_sexes.tsv.bgz	https://pan-ukb-us-east-1.s3.amazonaws.com/sumstats_flat_files/icd10-Z47-both_sexes.tsv.bgz	0.005
351	icd10	Z48	both_sexes			Z48 Other surgical follow-up care	truncated: true		Chapter XXI Factors influencing health status and contact with health services | Z40-Z54 Persons encountering health services for specific procedures and health care | Z48 Other surgical follow-up care	BIN	1710	418821	420531	3406.09	icd10-Z48-both_sexes.tsv.bgz	https://pan-ukb-us-east-1.s3.amazonaws.com/sumstats_flat_files/icd10-Z48-both_sexes.tsv.bgz	0.0029
352	icd10	Z50	both_sexes			Z50 Care involving use of rehabilitation procedures	truncated: true		Chapter XXI Factors influencing health status and contact with health services | Z40-Z54 Persons encountering health services for specific procedures and health care | Z50 Care involving use of rehabilitation procedures	BIN	5205	415326	420531	10281.2	icd10-Z50-both_sexes.tsv.bgz	https://pan-ukb-us-east-1.s3.amazonaws.com/sumstats_flat_files/icd10-Z50-both_sexes.tsv.bgz	0.0002
353	icd10	Z51	both_sexes			Z51 Other medical care	truncated: true		Chapter XXI Factors influencing health status and contact with health services | Z40-Z54 Persons encountering health services for specific procedures and health care | Z51 Other medical care	BIN	28828	391703	420531	53703.6	icd10-Z51-both_sexes.tsv.bgz	https://pan-ukb-us-east-1.s3.amazonaws.com/sumstats_flat_files/icd10-Z51-both_sexes.tsv.bgz	0.0077
354	icd10	Z53	both_sexes			Z53 Persons encountering health services for specifie procedures, not carried out	truncated: true		Chapter XXI Factors influencing health status and contact with health services | Z40-Z54 Persons encountering health services for specific procedures and health care | Z53 Persons encountering health services for specifie procedures, not carried out	BIN	30414	390117	420531	56428.7	icd10-Z53-both_sexes.tsv.bgz	https://pan-ukb-us-east-1.s3.amazonaws.com/sumstats_flat_files/icd10-Z53-both_sexes.tsv.bgz	0.0076
355	icd10	Z60	both_sexes			Z60 Problems related to social environment	truncated: true		Chapter XXI Factors influencing health status and contact with health services | Z55-Z65 Persons with potential health hazards related to socioeconomic and psychosocial circumstances | Z60 Problems related to social environment	BIN	4052	416479	420531	8025.91	icd10-Z60-both_sexes.tsv.bgz	https://pan-ukb-us-east-1.s3.amazonaws.com/sumstats_flat_files/icd10-Z60-both_sexes.tsv.bgz	0.0046
356	icd10	Z71	both_sexes			Z71 Persons encountering health services for other counselling and medical advice, not elsewhere classified	truncated: true		Chapter XXI Factors influencing health status and contact with health services | Z70-Z76 Persons encountering health services in other circumstances | Z71 Persons encountering health services for other counselling and medical advice, not elsewhere classified	BIN	1570	418961	420531	3128.28	icd10-Z71-both_sexes.tsv.bgz	https://pan-ukb-us-east-1.s3.amazonaws.com/sumstats_flat_files/icd10-Z71-both_sexes.tsv.bgz	0.0006
357	icd10	Z72	both_sexes			Z72 Problems related to lifestyle	truncated: true		Chapter XXI Factors influencing health status and contact with health services | Z70-Z76 Persons encountering health services in other circumstances | Z72 Problems related to lifestyle	BIN	21081	399450	420531	40048.4	icd10-Z72-both_sexes.tsv.bgz	https://pan-ukb-us-east-1.s3.amazonaws.com/sumstats_flat_files/icd10-Z72-both_sexes.tsv.bgz	0.0146
358	icd10	Z75	both_sexes			Z75 Problems related to medical facilities and other health care	truncated: true		Chapter XXI Factors influencing health status and contact with health services | Z70-Z76 Persons encountering health services in other circumstances | Z75 Problems related to medical facilities and other health care	BIN	1075	419456	420531	2144.5	icd10-Z75-both_sexes.tsv.bgz	https://pan-ukb-us-east-1.s3.amazonaws.com/sumstats_flat_files/icd10-Z75-both_sexes.tsv.bgz	-0.0006
359	icd10	Z80	both_sexes			Z80 Family history of malignant neoplasm	truncated: true		Chapter XXI Factors influencing health status and contact with health services | Z80-Z99 Persons with potential health hazards related to family and personal history and certain conditions influencing health status | Z80 Family history of malignant neoplasm	BIN	12504	408027	420531	24264.4	icd10-Z80-both_sexes.tsv.bgz	https://pan-ukb-us-east-1.s3.amazonaws.com/sumstats_flat_files/icd10-Z80-both_sexes.tsv.bgz	0.0066
360	icd10	Z82	both_sexes			Z82 Family history of certain disabilities and chronic diseases leading to disablement	truncated: true		Chapter XXI Factors influencing health status and contact with health services | Z80-Z99 Persons with potential health hazards related to family and personal history and certain conditions influencing health status | Z82 Family history of certain disabilities and chronic diseases leading to disablement	BIN	16431	404100	420531	31578	icd10-Z82-both_sexes.tsv.bgz	https://pan-ukb-us-east-1.s3.amazonaws.com/sumstats_flat_files/icd10-Z82-both_sexes.tsv.bgz	0.0106
361	icd10	Z83	both_sexes			Z83 Family history of other specific disorders	truncated: true		Chapter XXI Factors influencing health status and contact with health services | Z80-Z99 Persons with potential health hazards related to family and personal history and certain conditions influencing health status | Z83 Family history of other specific disorders	BIN	2933	417598	420531	5825.09	icd10-Z83-both_sexes.tsv.bgz	https://pan-ukb-us-east-1.s3.amazonaws.com/sumstats_flat_files/icd10-Z83-both_sexes.tsv.bgz	0.0007
362	icd10	Z85	both_sexes			Z85 Personal history of malignant neoplasm	truncated: true		Chapter XXI Factors influencing health status and contact with health services | Z80-Z99 Persons with potential health hazards related to family and personal history and certain conditions influencing health status | Z85 Personal history of malignant neoplasm	BIN	30310	390221	420531	56250.8	icd10-Z85-both_sexes.tsv.bgz	https://pan-ukb-us-east-1.s3.amazonaws.com/sumstats_flat_files/icd10-Z85-both_sexes.tsv.bgz	0.0074
363	icd10	Z86	both_sexes			Z86 Personal history of certain other diseases	truncated: true		Chapter XXI Factors influencing health status and contact with health services | Z80-Z99 Persons with potential health hazards related to family and personal history and certain conditions influencing health status | Z86 Personal history of certain other diseases	BIN	64593	355938	420531	109343	icd10-Z86-both_sexes.tsv.bgz	https://pan-ukb-us-east-1.s3.amazonaws.com/sumstats_flat_files/icd10-Z86-both_sexes.tsv.bgz	0.0221
364	icd10	Z87	both_sexes			Z87 Personal history of other diseases and conditions	truncated: true		Chapter XXI Factors influencing health status and contact with health services | Z80-Z99 Persons with potential health hazards related to family and personal history and certain conditions influencing health status | Z87 Personal history of other diseases and conditions	BIN	32461	388070	420531	59910.6	icd10-Z87-both_sexes.tsv.bgz	https://pan-ukb-us-east-1.s3.amazonaws.com/sumstats_flat_files/icd10-Z87-both_sexes.tsv.bgz	0.0077
365	icd10	Z88	both_sexes			Z88 Personal history of allergy to drugs, medicaments and biologocal substances	truncated: true		Chapter XXI Factors influencing health status and contact with health services | Z80-Z99 Persons with potential health hazards related to family and personal history and certain conditions influencing health status | Z88 Personal history of allergy to drugs, medicaments and biologocal substances	BIN	32513	388018	420531	59998.6	icd10-Z88-both_sexes.tsv.bgz	https://pan-ukb-us-east-1.s3.amazonaws.com/sumstats_flat_files/icd10-Z88-both_sexes.tsv.bgz	0.0153
366	icd10	Z90	both_sexes			Z90 Acquired absence of organs, not elsewhere classified	truncated: true		Chapter XXI Factors influencing health status and contact with health services | Z80-Z99 Persons with potential health hazards related to family and personal history and certain conditions influencing health status | Z90 Acquired absence of organs, not elsewhere classified	BIN	20049	400482	420531	38186.3	icd10-Z90-both_sexes.tsv.bgz	https://pan-ukb-us-east-1.s3.amazonaws.com/sumstats_flat_files/icd10-Z90-both_sexes.tsv.bgz	0.0099
367	icd10	Z91	both_sexes			Z91 Personal history of risk-factors, not elsewhere classified	truncated: true		Chapter XXI Factors influencing health status and contact with health services | Z80-Z99 Persons with potential health hazards related to family and personal history and certain conditions influencing health status | Z91 Personal history of risk-factors, not elsewhere classified	BIN	7445	413086	420531	14626.4	icd10-Z91-both_sexes.tsv.bgz	https://pan-ukb-us-east-1.s3.amazonaws.com/sumstats_flat_files/icd10-Z91-both_sexes.tsv.bgz	-0.0002
368	icd10	Z92	both_sexes			Z92 Personal history of medical treatment	truncated: true		Chapter XXI Factors influencing health status and contact with health services | Z80-Z99 Persons with potential health hazards related to family and personal history and certain conditions influencing health status | Z92 Personal history of medical treatment	BIN	39866	380665	420531	72173.5	icd10-Z92-both_sexes.tsv.bgz	https://pan-ukb-us-east-1.s3.amazonaws.com/sumstats_flat_files/icd10-Z92-both_sexes.tsv.bgz	0.016
369	icd10	Z93	both_sexes			Z93 Artificial opening status	truncated: true		Chapter XXI Factors influencing health status and contact with health services | Z80-Z99 Persons with potential health hazards related to family and personal history and certain conditions influencing health status | Z93 Artificial opening status	BIN	3777	416754	420531	7486.15	icd10-Z93-both_sexes.tsv.bgz	https://pan-ukb-us-east-1.s3.amazonaws.com/sumstats_flat_files/icd10-Z93-both_sexes.tsv.bgz	-0.0007
370	icd10	Z94	both_sexes			Z94 Transplanted organ and tissue status	truncated: true		Chapter XXI Factors influencing health status and contact with health services | Z80-Z99 Persons with potential health hazards related to family and personal history and certain conditions influencing health status | Z94 Transplanted organ and tissue status	BIN	1278	419253	420531	2548.23	icd10-Z94-both_sexes.tsv.bgz	https://pan-ukb-us-east-1.s3.amazonaws.com/sumstats_flat_files/icd10-Z94-both_sexes.tsv.bgz	0.002
371	icd10	Z95	both_sexes			Z95 Presence of cardiac and vascular implants and grafts	truncated: true		Chapter XXI Factors influencing health status and contact with health services | Z80-Z99 Persons with potential health hazards related to family and personal history and certain conditions influencing health status | Z95 Presence of cardiac and vascular implants and grafts	BIN	15774	404757	420531	30364.6	icd10-Z95-both_sexes.tsv.bgz	https://pan-ukb-us-east-1.s3.amazonaws.com/sumstats_flat_files/icd10-Z95-both_sexes.tsv.bgz	0.0144
372	icd10	Z96	both_sexes			Z96 Presence of other functional implants	truncated: true		Chapter XXI Factors influencing health status and contact with health services | Z80-Z99 Persons with potential health hazards related to family and personal history and certain conditions influencing health status | Z96 Presence of other functional implants	BIN	24348	396183	420531	45876.6	icd10-Z96-both_sexes.tsv.bgz	https://pan-ukb-us-east-1.s3.amazonaws.com/sumstats_flat_files/icd10-Z96-both_sexes.tsv.bgz	0.0154
373	icd10	Z97	both_sexes			Z97 Presence of other devices	truncated: true		Chapter XXI Factors influencing health status and contact with health services | Z80-Z99 Persons with potential health hazards related to family and personal history and certain conditions influencing health status | Z97 Presence of other devices	BIN	1458	419073	420531	2905.89	icd10-Z97-both_sexes.tsv.bgz	https://pan-ukb-us-east-1.s3.amazonaws.com/sumstats_flat_files/icd10-Z97-both_sexes.tsv.bgz	0.0018
374	icd10	Z98	both_sexes			Z98 Other postsurgical states	truncated: true		Chapter XXI Factors influencing health status and contact with health services | Z80-Z99 Persons with potential health hazards related to family and personal history and certain conditions influencing health status | Z98 Other postsurgical states	BIN	4554	415977	420531	9009.37	icd10-Z98-both_sexes.tsv.bgz	https://pan-ukb-us-east-1.s3.amazonaws.com/sumstats_flat_files/icd10-Z98-both_sexes.tsv.bgz	0.0027
375	icd10	Z99	both_sexes			Z99 Dependence on enabling machines and devices, not elsewhere classified	truncated: true		Chapter XXI Factors influencing health status and contact with health services | Z80-Z99 Persons with potential health hazards related to family and personal history and certain conditions influencing health status | Z99 Dependence on enabling machines and devices, not elsewhere classified	BIN	2322	418209	420531	4618.36	icd10-Z99-both_sexes.tsv.bgz	https://pan-ukb-us-east-1.s3.amazonaws.com/sumstats_flat_files/icd10-Z99-both_sexes.tsv.bgz	0.0033
376	phecode	8	both_sexes			Intestinal infection			infectious diseases	BIN	13044	407487	420531	25278.8	phecode-008-both_sexes.tsv.bgz	https://pan-ukb-us-east-1.s3.amazonaws.com/sumstats_flat_files/phecode-008-both_sexes.tsv.bgz	0.0034
377	phecode	8.5	both_sexes			Bacterial enteritis			infectious diseases	BIN	3275	407487	410762	6497.78	phecode-008.5-both_sexes.tsv.bgz	https://pan-ukb-us-east-1.s3.amazonaws.com/sumstats_flat_files/phecode-008.5-both_sexes.tsv.bgz	0.0034
378	phecode	8.6	both_sexes			Viral Enteritis			infectious diseases	BIN	1114	407487	408601	2221.93	phecode-008.6-both_sexes.tsv.bgz	https://pan-ukb-us-east-1.s3.amazonaws.com/sumstats_flat_files/phecode-008.6-both_sexes.tsv.bgz	0.0003
379	phecode	38	both_sexes			Septicemia			infectious diseases	BIN	5845	401597	407442	11522.3	phecode-038-both_sexes.tsv.bgz	https://pan-ukb-us-east-1.s3.amazonaws.com/sumstats_flat_files/phecode-038-both_sexes.tsv.bgz	0.0023
380	phecode	38.1	both_sexes			Gram negative septicemia			infectious diseases	BIN	1263	401597	402860	2518.08	phecode-038.1-both_sexes.tsv.bgz	https://pan-ukb-us-east-1.s3.amazonaws.com/sumstats_flat_files/phecode-038.1-both_sexes.tsv.bgz	-0.0005
381	phecode	41	both_sexes			Bacterial infection NOS			infectious diseases	BIN	14857	401597	416454	28654	phecode-041-both_sexes.tsv.bgz	https://pan-ukb-us-east-1.s3.amazonaws.com/sumstats_flat_files/phecode-041-both_sexes.tsv.bgz	0.0061
382	phecode	41.1	both_sexes			Staphylococcus infections			infectious diseases	BIN	3852	401597	405449	7630.81	phecode-041.1-both_sexes.tsv.bgz	https://pan-ukb-us-east-1.s3.amazonaws.com/sumstats_flat_files/phecode-041.1-both_sexes.tsv.bgz	0.0008
383	phecode	41.2	both_sexes			Streptococcus infection			infectious diseases	BIN	2020	401597	403617	4019.78	phecode-041.2-both_sexes.tsv.bgz	https://pan-ukb-us-east-1.s3.amazonaws.com/sumstats_flat_files/phecode-041.2-both_sexes.tsv.bgz	0.0013
384	phecode	41.4	both_sexes			E. coli			infectious diseases	BIN	3779	401597	405376	7487.54	phecode-041.4-both_sexes.tsv.bgz	https://pan-ukb-us-east-1.s3.amazonaws.com/sumstats_flat_files/phecode-041.4-both_sexes.tsv.bgz	0.0032
385	phecode	78	both_sexes			Viral warts & HPV			infectious diseases	BIN	1142	413496	414638	2277.71	phecode-078-both_sexes.tsv.bgz	https://pan-ukb-us-east-1.s3.amazonaws.com/sumstats_flat_files/phecode-078-both_sexes.tsv.bgz	0.0029
386	phecode	79	both_sexes			Viral infection			infectious diseases	BIN	3474	413496	416970	6890.11	phecode-079-both_sexes.tsv.bgz	https://pan-ukb-us-east-1.s3.amazonaws.com/sumstats_flat_files/phecode-079-both_sexes.tsv.bgz	-1.22e-05
387	phecode	80	both_sexes			Postoperative infection			infectious diseases	BIN	5280	414252	419532	10427.1	phecode-080-both_sexes.tsv.bgz	https://pan-ukb-us-east-1.s3.amazonaws.com/sumstats_flat_files/phecode-080-both_sexes.tsv.bgz	0.0013
388	phecode	81	both_sexes			Infection/inflammation of internal prosthetic device; implant; and graft			infectious diseases	BIN	1221	414252	415473	2434.82	phecode-081-both_sexes.tsv.bgz	https://pan-ukb-us-east-1.s3.amazonaws.com/sumstats_flat_files/phecode-081-both_sexes.tsv.bgz	0.0016
389	phecode	1001	both_sexes			Foreign body injury			injuries & poisonings	BIN	1464	419067	420531	2917.81	phecode-1001-both_sexes.tsv.bgz	https://pan-ukb-us-east-1.s3.amazonaws.com/sumstats_flat_files/phecode-1001-both_sexes.tsv.bgz	0.0043
390	phecode	1002	both_sexes			Symptoms concerning nutrition, metabolism, and development			injuries & poisonings	BIN	7469	413062	420531	14672.7	phecode-1002-both_sexes.tsv.bgz	https://pan-ukb-us-east-1.s3.amazonaws.com/sumstats_flat_files/phecode-1002-both_sexes.tsv.bgz	0.0011
391	phecode	1005	both_sexes			Other symptoms			injuries & poisonings	BIN	1684	418847	420531	3354.51	phecode-1005-both_sexes.tsv.bgz	https://pan-ukb-us-east-1.s3.amazonaws.com/sumstats_flat_files/phecode-1005-both_sexes.tsv.bgz	0.0063
392	phecode	1008	both_sexes			Crushing or internal injury to organs			injuries & poisonings	BIN	1284	419247	420531	2560.16	phecode-1008-both_sexes.tsv.bgz	https://pan-ukb-us-east-1.s3.amazonaws.com/sumstats_flat_files/phecode-1008-both_sexes.tsv.bgz	-0.0014
393	phecode	1009	both_sexes			Injury, NOS			injuries & poisonings	BIN	8991	411540	420531	17597.5	phecode-1009-both_sexes.tsv.bgz	https://pan-ukb-us-east-1.s3.amazonaws.com/sumstats_flat_files/phecode-1009-both_sexes.tsv.bgz	0.0043
394	phecode	1010	both_sexes			Other tests			injuries & poisonings	BIN	20355	400176	420531	38739.5	phecode-1010-both_sexes.tsv.bgz	https://pan-ukb-us-east-1.s3.amazonaws.com/sumstats_flat_files/phecode-1010-both_sexes.tsv.bgz	0.0028
395	phecode	1011	both_sexes			Complications of surgical and medical procedures			injuries & poisonings	BIN	4890	415641	420531	9666.28	phecode-1011-both_sexes.tsv.bgz	https://pan-ukb-us-east-1.s3.amazonaws.com/sumstats_flat_files/phecode-1011-both_sexes.tsv.bgz	0.0003
396	phecode	1015	both_sexes			Effects of other external causes			injuries & poisonings	BIN	4920	415611	420531	9724.88	phecode-1015-both_sexes.tsv.bgz	https://pan-ukb-us-east-1.s3.amazonaws.com/sumstats_flat_files/phecode-1015-both_sexes.tsv.bgz	0.0044
397	phecode	1019	both_sexes			Other ill-defined and unknown causes of morbidity and mortality			injuries & poisonings	BIN	18014	402517	420531	34484.7	phecode-1019-both_sexes.tsv.bgz	https://pan-ukb-us-east-1.s3.amazonaws.com/sumstats_flat_files/phecode-1019-both_sexes.tsv.bgz	0.009
398	phecode	1100	both_sexes			Family history			injuries & poisonings	BIN	2933	417598	420531	5825.09	phecode-1100-both_sexes.tsv.bgz	https://pan-ukb-us-east-1.s3.amazonaws.com/sumstats_flat_files/phecode-1100-both_sexes.tsv.bgz	0.0007
399	phecode	112	both_sexes			Candidiasis			infectious diseases	BIN	3072	416798	419870	6099.05	phecode-112-both_sexes.tsv.bgz	https://pan-ukb-us-east-1.s3.amazonaws.com/sumstats_flat_files/phecode-112-both_sexes.tsv.bgz	0.0008
400	phecode	153	both_sexes			Colorectal cancer			neoplasms	BIN	5693	386740	392433	11220.8	phecode-153-both_sexes.tsv.bgz	https://pan-ukb-us-east-1.s3.amazonaws.com/sumstats_flat_files/phecode-153-both_sexes.tsv.bgz	0.0094
401	phecode	153.2	both_sexes			Colon cancer			neoplasms	BIN	3856	386740	390596	7635.87	phecode-153.2-both_sexes.tsv.bgz	https://pan-ukb-us-east-1.s3.amazonaws.com/sumstats_flat_files/phecode-153.2-both_sexes.tsv.bgz	0.0048
402	phecode	153.3	both_sexes			Malignant neoplasm of rectum, rectosigmoid junction, and anus			neoplasms	BIN	2705	386740	389445	5372.42	phecode-153.3-both_sexes.tsv.bgz	https://pan-ukb-us-east-1.s3.amazonaws.com/sumstats_flat_files/phecode-153.3-both_sexes.tsv.bgz	0.0067
403	phecode	158	both_sexes			Neoplasm of unspecified nature of digestive system			neoplasms	BIN	1338	400294	401632	2667.09	phecode-158-both_sexes.tsv.bgz	https://pan-ukb-us-east-1.s3.amazonaws.com/sumstats_flat_files/phecode-158-both_sexes.tsv.bgz	0.0005
404	phecode	159	both_sexes			Malignant neoplasm of other and ill-defined sites within the digestive organs and peritoneum			neoplasms	BIN	7067	400294	407361	13888.8	phecode-159-both_sexes.tsv.bgz	https://pan-ukb-us-east-1.s3.amazonaws.com/sumstats_flat_files/phecode-159-both_sexes.tsv.bgz	0.0064
405	phecode	165	both_sexes			Cancer within the respiratory system			neoplasms	BIN	3837	416654	420491	7603.97	phecode-165-both_sexes.tsv.bgz	https://pan-ukb-us-east-1.s3.amazonaws.com/sumstats_flat_files/phecode-165-both_sexes.tsv.bgz	0.0067
406	phecode	165.1	both_sexes			Cancer of bronchus; lung			neoplasms	BIN	3337	416654	419991	6620.97	phecode-165.1-both_sexes.tsv.bgz	https://pan-ukb-us-east-1.s3.amazonaws.com/sumstats_flat_files/phecode-165.1-both_sexes.tsv.bgz	0.0072
407	phecode	172	both_sexes			Skin cancer			neoplasms	BIN	17691	402691	420382	33893	phecode-172-both_sexes.tsv.bgz	https://pan-ukb-us-east-1.s3.amazonaws.com/sumstats_flat_files/phecode-172-both_sexes.tsv.bgz	0.0204
408	phecode	172.1	both_sexes			Melanomas of skin, dx or hx			neoplasms	BIN	3398	402691	406089	6739.13	phecode-172.1-both_sexes.tsv.bgz	https://pan-ukb-us-east-1.s3.amazonaws.com/sumstats_flat_files/phecode-172.1-both_sexes.tsv.bgz	0.0049
409	phecode	172.2	both_sexes			Other non-epithelial cancer of skin			neoplasms	BIN	14453	402691	417144	27904.5	phecode-172.2-both_sexes.tsv.bgz	https://pan-ukb-us-east-1.s3.amazonaws.com/sumstats_flat_files/phecode-172.2-both_sexes.tsv.bgz	0.0218
410	phecode	174	both_sexes			Breast cancer			neoplasms	BIN	13491	398795	412286	26099.1	phecode-174-both_sexes.tsv.bgz	https://pan-ukb-us-east-1.s3.amazonaws.com/sumstats_flat_files/phecode-174-both_sexes.tsv.bgz	0.0181
411	phecode	174.1	females			Breast cancer [female]			neoplasms	BIN	13257	205913	219170	24910.2	phecode-174.1-females.tsv.bgz	https://pan-ukb-us-east-1.s3.amazonaws.com/sumstats_flat_files/phecode-174.1-females.tsv.bgz	0.0315
412	phecode	174.11	females			Malignant neoplasm of female breast			neoplasms	BIN	11807	205913	217720	22333.4	phecode-174.11-females.tsv.bgz	https://pan-ukb-us-east-1.s3.amazonaws.com/sumstats_flat_files/phecode-174.11-females.tsv.bgz	0.028
413	phecode	175	females			Acquired absence of breast			neoplasms	BIN	3058	204849	207907	6026.04	phecode-175-females.tsv.bgz	https://pan-ukb-us-east-1.s3.amazonaws.com/sumstats_flat_files/phecode-175-females.tsv.bgz	0.0031
414	phecode	180	females			Cervical cancer and dysplasia			neoplasms	BIN	2431	198725	201156	4803.24	phecode-180-females.tsv.bgz	https://pan-ukb-us-east-1.s3.amazonaws.com/sumstats_flat_files/phecode-180-females.tsv.bgz	0.0106
415	phecode	180.3	females			Cervical intraepithelial neoplasia [CIN] [Cervical dysplasia]			neoplasms	BIN	2186	198725	200911	4324.43	phecode-180.3-females.tsv.bgz	https://pan-ukb-us-east-1.s3.amazonaws.com/sumstats_flat_files/phecode-180.3-females.tsv.bgz	0.0114
416	phecode	182	females			Malignant neoplasm of uterus			neoplasms	BIN	1553	198791	200344	3081.92	phecode-182-females.tsv.bgz	https://pan-ukb-us-east-1.s3.amazonaws.com/sumstats_flat_files/phecode-182-females.tsv.bgz	0.0071
417	phecode	184	females			Cancer of other female genital organs			neoplasms	BIN	1686	207089	208775	3344.77	phecode-184-females.tsv.bgz	https://pan-ukb-us-east-1.s3.amazonaws.com/sumstats_flat_files/phecode-184-females.tsv.bgz	0.0056
418	phecode	184.1	females			Malignant neoplasm of ovary and other uterine adnexa			neoplasms	BIN	1199	207089	208288	2384.2	phecode-184.1-females.tsv.bgz	https://pan-ukb-us-east-1.s3.amazonaws.com/sumstats_flat_files/phecode-184.1-females.tsv.bgz	0.0063
419	phecode	184.11	females			Malignant neoplasm of ovary			neoplasms	BIN	1147	207089	208236	2281.36	phecode-184.11-females.tsv.bgz	https://pan-ukb-us-east-1.s3.amazonaws.com/sumstats_flat_files/phecode-184.11-females.tsv.bgz	0.006
420	phecode	185	males			Cancer of prostate			neoplasms	BIN	7691	169762	177453	14715.3	phecode-185-males.tsv.bgz	https://pan-ukb-us-east-1.s3.amazonaws.com/sumstats_flat_files/phecode-185-males.tsv.bgz	0.0362
421	phecode	189	both_sexes			Cancer of urinary organs (incl. kidney and bladder)			neoplasms	BIN	5100	415431	420531	10076.3	phecode-189-both_sexes.tsv.bgz	https://pan-ukb-us-east-1.s3.amazonaws.com/sumstats_flat_files/phecode-189-both_sexes.tsv.bgz	0.0014
422	phecode	189.1	both_sexes			Cancer of kidney and renal pelvis			neoplasms	BIN	1355	415431	416786	2701.19	phecode-189.1-both_sexes.tsv.bgz	https://pan-ukb-us-east-1.s3.amazonaws.com/sumstats_flat_files/phecode-189.1-both_sexes.tsv.bgz	0.0027
423	phecode	189.11	both_sexes			Malignant neoplasm of kidney, except pelvis			neoplasms	BIN	1307	415431	416738	2605.8	phecode-189.11-both_sexes.tsv.bgz	https://pan-ukb-us-east-1.s3.amazonaws.com/sumstats_flat_files/phecode-189.11-both_sexes.tsv.bgz	0.0034
424	phecode	189.2	both_sexes			Cancer of bladder			neoplasms	BIN	2912	415431	418343	5783.46	phecode-189.2-both_sexes.tsv.bgz	https://pan-ukb-us-east-1.s3.amazonaws.com/sumstats_flat_files/phecode-189.2-both_sexes.tsv.bgz	0.0042
425	phecode	189.21	both_sexes			Malignant neoplasm of bladder			neoplasms	BIN	2590	415431	418021	5147.91	phecode-189.21-both_sexes.tsv.bgz	https://pan-ukb-us-east-1.s3.amazonaws.com/sumstats_flat_files/phecode-189.21-both_sexes.tsv.bgz	0.0034
426	phecode	195	both_sexes			Cancer, suspected or other			neoplasms	BIN	37387	367856	405243	67875.5	phecode-195-both_sexes.tsv.bgz	https://pan-ukb-us-east-1.s3.amazonaws.com/sumstats_flat_files/phecode-195-both_sexes.tsv.bgz	0.0084
427	phecode	195.1	both_sexes			Malignant neoplasm, other			neoplasms	BIN	36763	367856	404619	66845.6	phecode-195.1-both_sexes.tsv.bgz	https://pan-ukb-us-east-1.s3.amazonaws.com/sumstats_flat_files/phecode-195.1-both_sexes.tsv.bgz	0.0083
428	phecode	197	both_sexes			Chemotherapy			neoplasms	BIN	12156	367856	380012	23534.3	phecode-197-both_sexes.tsv.bgz	https://pan-ukb-us-east-1.s3.amazonaws.com/sumstats_flat_files/phecode-197-both_sexes.tsv.bgz	0.0062
429	phecode	198	both_sexes			Secondary malignant neoplasm			neoplasms	BIN	12400	367856	380256	23991.3	phecode-198-both_sexes.tsv.bgz	https://pan-ukb-us-east-1.s3.amazonaws.com/sumstats_flat_files/phecode-198-both_sexes.tsv.bgz	0.0034
430	phecode	198.1	both_sexes			Secondary malignancy of lymph nodes			neoplasms	BIN	6892	367856	374748	13530.5	phecode-198.1-both_sexes.tsv.bgz	https://pan-ukb-us-east-1.s3.amazonaws.com/sumstats_flat_files/phecode-198.1-both_sexes.tsv.bgz	-0.0009
431	phecode	198.2	both_sexes			Secondary malignancy of respiratory organs			neoplasms	BIN	3103	367856	370959	6154.09	phecode-198.2-both_sexes.tsv.bgz	https://pan-ukb-us-east-1.s3.amazonaws.com/sumstats_flat_files/phecode-198.2-both_sexes.tsv.bgz	0.0005
432	phecode	198.3	both_sexes			Secondary malignant neoplasm of digestive systems			neoplasms	BIN	2107	367856	369963	4190	phecode-198.3-both_sexes.tsv.bgz	https://pan-ukb-us-east-1.s3.amazonaws.com/sumstats_flat_files/phecode-198.3-both_sexes.tsv.bgz	0.0033
433	phecode	198.4	both_sexes			Secondary malignant neoplasm of liver			neoplasms	BIN	3632	367856	371488	7192.98	phecode-198.4-both_sexes.tsv.bgz	https://pan-ukb-us-east-1.s3.amazonaws.com/sumstats_flat_files/phecode-198.4-both_sexes.tsv.bgz	0.0045
434	phecode	198.5	both_sexes			Secondary malignancy of brain/spine			neoplasms	BIN	1115	367856	368971	2223.26	phecode-198.5-both_sexes.tsv.bgz	https://pan-ukb-us-east-1.s3.amazonaws.com/sumstats_flat_files/phecode-198.5-both_sexes.tsv.bgz	-0.004
435	phecode	198.6	both_sexes			Secondary malignancy of bone			neoplasms	BIN	3017	367856	370873	5984.91	phecode-198.6-both_sexes.tsv.bgz	https://pan-ukb-us-east-1.s3.amazonaws.com/sumstats_flat_files/phecode-198.6-both_sexes.tsv.bgz	0.0013
436	phecode	199	both_sexes			Neoplasm of uncertain behavior			neoplasms	BIN	2515	367856	370371	4995.84	phecode-199-both_sexes.tsv.bgz	https://pan-ukb-us-east-1.s3.amazonaws.com/sumstats_flat_files/phecode-199-both_sexes.tsv.bgz	-0.0005
437	phecode	200	both_sexes			Myeloproliferative disease			neoplasms	BIN	1255	414840	416095	2502.43	phecode-200-both_sexes.tsv.bgz	https://pan-ukb-us-east-1.s3.amazonaws.com/sumstats_flat_files/phecode-200-both_sexes.tsv.bgz	-0.0024
438	phecode	202	both_sexes			Cancer of other lymphoid, histiocytic tissue			neoplasms	BIN	2895	414840	417735	5749.87	phecode-202-both_sexes.tsv.bgz	https://pan-ukb-us-east-1.s3.amazonaws.com/sumstats_flat_files/phecode-202-both_sexes.tsv.bgz	-3.95e-05
439	phecode	202.2	both_sexes			Non-Hodgkins lymphoma			neoplasms	BIN	2267	414840	417107	4509.36	phecode-202.2-both_sexes.tsv.bgz	https://pan-ukb-us-east-1.s3.amazonaws.com/sumstats_flat_files/phecode-202.2-both_sexes.tsv.bgz	-0.001
440	phecode	204	both_sexes			Leukemia			neoplasms	BIN	2279	414840	417119	4533.1	phecode-204-both_sexes.tsv.bgz	https://pan-ukb-us-east-1.s3.amazonaws.com/sumstats_flat_files/phecode-204-both_sexes.tsv.bgz	0.0044
441	phecode	208	both_sexes			Benign neoplasm of colon			neoplasms	BIN	26135	391047	417182	48995.5	phecode-208-both_sexes.tsv.bgz	https://pan-ukb-us-east-1.s3.amazonaws.com/sumstats_flat_files/phecode-208-both_sexes.tsv.bgz	0.0179
442	phecode	210	both_sexes			Benign neoplasm of lip, oral cavity, and pharynx			neoplasms	BIN	1113	418011	419124	2220.09	phecode-210-both_sexes.tsv.bgz	https://pan-ukb-us-east-1.s3.amazonaws.com/sumstats_flat_files/phecode-210-both_sexes.tsv.bgz	0.0025
443	phecode	211	both_sexes			Benign neoplasm of other parts of digestive system			neoplasms	BIN	7321	402519	409840	14380.4	phecode-211-both_sexes.tsv.bgz	https://pan-ukb-us-east-1.s3.amazonaws.com/sumstats_flat_files/phecode-211-both_sexes.tsv.bgz	0.0062
444	phecode	214	both_sexes			Lipoma			neoplasms	BIN	7458	411864	419322	14650.7	phecode-214-both_sexes.tsv.bgz	https://pan-ukb-us-east-1.s3.amazonaws.com/sumstats_flat_files/phecode-214-both_sexes.tsv.bgz	0.0027
445	phecode	214.1	both_sexes			Lipoma of skin and subcutaneous tissue			neoplasms	BIN	5425	411864	417289	10708.9	phecode-214.1-both_sexes.tsv.bgz	https://pan-ukb-us-east-1.s3.amazonaws.com/sumstats_flat_files/phecode-214.1-both_sexes.tsv.bgz	0.003
446	phecode	215	both_sexes			Other benign neoplasm of connective and other soft tissue			neoplasms	BIN	1253	411864	413117	2498.4	phecode-215-both_sexes.tsv.bgz	https://pan-ukb-us-east-1.s3.amazonaws.com/sumstats_flat_files/phecode-215-both_sexes.tsv.bgz	0.0021
447	phecode	216	both_sexes			Benign neoplasm of skin			neoplasms	BIN	10125	409694	419819	19761.6	phecode-216-both_sexes.tsv.bgz	https://pan-ukb-us-east-1.s3.amazonaws.com/sumstats_flat_files/phecode-216-both_sexes.tsv.bgz	0.0068
448	phecode	218	females			Benign neoplasm of uterus			neoplasms	BIN	11556	209602	221158	21904.3	phecode-218-females.tsv.bgz	https://pan-ukb-us-east-1.s3.amazonaws.com/sumstats_flat_files/phecode-218-females.tsv.bgz	0.0149
449	phecode	218.1	females			Uterine leiomyoma			neoplasms	BIN	11274	209602	220876	21397.1	phecode-218.1-females.tsv.bgz	https://pan-ukb-us-east-1.s3.amazonaws.com/sumstats_flat_files/phecode-218.1-females.tsv.bgz	0.0147
450	phecode	220	females			Benign neoplasm of ovary			neoplasms	BIN	1680	197239	198919	3331.62	phecode-220-females.tsv.bgz	https://pan-ukb-us-east-1.s3.amazonaws.com/sumstats_flat_files/phecode-220-females.tsv.bgz	0.005
451	phecode	227	both_sexes			Benign neoplasm of other endocrine glands and related structures			neoplasms	BIN	1109	418625	419734	2212.14	phecode-227-both_sexes.tsv.bgz	https://pan-ukb-us-east-1.s3.amazonaws.com/sumstats_flat_files/phecode-227-both_sexes.tsv.bgz	-0.0011
452	phecode	228	both_sexes			Hemangioma and lymphangioma, any site			neoplasms	BIN	1871	418660	420531	3725.35	phecode-228-both_sexes.tsv.bgz	https://pan-ukb-us-east-1.s3.amazonaws.com/sumstats_flat_files/phecode-228-both_sexes.tsv.bgz	0.0043
453	phecode	241	both_sexes			Nontoxic nodular goiter			endocrine/metabolic	BIN	1382	399034	400416	2754.46	phecode-241-both_sexes.tsv.bgz	https://pan-ukb-us-east-1.s3.amazonaws.com/sumstats_flat_files/phecode-241-both_sexes.tsv.bgz	0.0094
454	phecode	242	both_sexes			Thyrotoxicosis with or without goiter			endocrine/metabolic	BIN	2288	399034	401322	4549.91	phecode-242-both_sexes.tsv.bgz	https://pan-ukb-us-east-1.s3.amazonaws.com/sumstats_flat_files/phecode-242-both_sexes.tsv.bgz	0.0079
455	phecode	244	both_sexes			Hypothyroidism			endocrine/metabolic	BIN	18404	399034	417438	35185.2	phecode-244-both_sexes.tsv.bgz	https://pan-ukb-us-east-1.s3.amazonaws.com/sumstats_flat_files/phecode-244-both_sexes.tsv.bgz	0.0382
456	phecode	244.1	both_sexes			Secondary hypothyroidism			endocrine/metabolic	BIN	1430	399034	400464	2849.79	phecode-244.1-both_sexes.tsv.bgz	https://pan-ukb-us-east-1.s3.amazonaws.com/sumstats_flat_files/phecode-244.1-both_sexes.tsv.bgz	0.0039
457	phecode	244.4	both_sexes			Hypothyroidism NOS			endocrine/metabolic	BIN	17562	399034	416596	33643.3	phecode-244.4-both_sexes.tsv.bgz	https://pan-ukb-us-east-1.s3.amazonaws.com/sumstats_flat_files/phecode-244.4-both_sexes.tsv.bgz	0.0387
458	phecode	250	both_sexes			Diabetes mellitus			endocrine/metabolic	BIN	24348	396181	420529	45876.6	phecode-250-both_sexes.tsv.bgz	https://pan-ukb-us-east-1.s3.amazonaws.com/sumstats_flat_files/phecode-250-both_sexes.tsv.bgz	0.0467
459	phecode	250.1	both_sexes			Type 1 diabetes			endocrine/metabolic	BIN	3250	396181	399431	6447.11	phecode-250.1-both_sexes.tsv.bgz	https://pan-ukb-us-east-1.s3.amazonaws.com/sumstats_flat_files/phecode-250.1-both_sexes.tsv.bgz	0.0088
460	phecode	250.2	both_sexes			Type 2 diabetes			endocrine/metabolic	BIN	22768	396181	418949	43061.3	phecode-250.2-both_sexes.tsv.bgz	https://pan-ukb-us-east-1.s3.amazonaws.com/sumstats_flat_files/phecode-250.2-both_sexes.tsv.bgz	0.0484
461	phecode	250.23	both_sexes			Type 2 diabetes with ophthalmic manifestations			endocrine/metabolic	BIN	1332	396181	397513	2655.07	phecode-250.23-both_sexes.tsv.bgz	https://pan-ukb-us-east-1.s3.amazonaws.com/sumstats_flat_files/phecode-250.23-both_sexes.tsv.bgz	0.0095
462	phecode	250.7	both_sexes			Diabetic retinopathy			endocrine/metabolic	BIN	1709	404535	406244	3403.62	phecode-250.7-both_sexes.tsv.bgz	https://pan-ukb-us-east-1.s3.amazonaws.com/sumstats_flat_files/phecode-250.7-both_sexes.tsv.bgz	0.0098
463	phecode	251	both_sexes			Other disorders of pancreatic internal secretion			endocrine/metabolic	BIN	1310	415877	417187	2611.77	phecode-251-both_sexes.tsv.bgz	https://pan-ukb-us-east-1.s3.amazonaws.com/sumstats_flat_files/phecode-251-both_sexes.tsv.bgz	0.0023
464	phecode	251.1	both_sexes			Hypoglycemia			endocrine/metabolic	BIN	1305	393093	394398	2601.36	phecode-251.1-both_sexes.tsv.bgz	https://pan-ukb-us-east-1.s3.amazonaws.com/sumstats_flat_files/phecode-251.1-both_sexes.tsv.bgz	0.003
465	phecode	252	both_sexes			Disorders of parathyroid gland			endocrine/metabolic	BIN	1172	415877	417049	2337.41	phecode-252-both_sexes.tsv.bgz	https://pan-ukb-us-east-1.s3.amazonaws.com/sumstats_flat_files/phecode-252-both_sexes.tsv.bgz	-0.0002
466	phecode	252.1	both_sexes			Hyperparathyroidism			endocrine/metabolic	BIN	1038	415877	416915	2070.83	phecode-252.1-both_sexes.tsv.bgz	https://pan-ukb-us-east-1.s3.amazonaws.com/sumstats_flat_files/phecode-252.1-both_sexes.tsv.bgz	0.0009
467	phecode	260.6	both_sexes			Anorexia			endocrine/metabolic	BIN	1126	416692	417818	2245.93	phecode-260.6-both_sexes.tsv.bgz	https://pan-ukb-us-east-1.s3.amazonaws.com/sumstats_flat_files/phecode-260.6-both_sexes.tsv.bgz	0.0035
468	phecode	261	both_sexes			Vitamin deficiency			endocrine/metabolic	BIN	2117	416692	418809	4212.6	phecode-261-both_sexes.tsv.bgz	https://pan-ukb-us-east-1.s3.amazonaws.com/sumstats_flat_files/phecode-261-both_sexes.tsv.bgz	0.0013
469	phecode	261.2	both_sexes			Vitamin B-complex deficiencies			endocrine/metabolic	BIN	1119	416692	417811	2232.01	phecode-261.2-both_sexes.tsv.bgz	https://pan-ukb-us-east-1.s3.amazonaws.com/sumstats_flat_files/phecode-261.2-both_sexes.tsv.bgz	0.0012
470	phecode	261.4	both_sexes			Vitamin D deficiency			endocrine/metabolic	BIN	1018	416692	417710	2031.04	phecode-261.4-both_sexes.tsv.bgz	https://pan-ukb-us-east-1.s3.amazonaws.com/sumstats_flat_files/phecode-261.4-both_sexes.tsv.bgz	0.0013
471	phecode	272	both_sexes			Disorders of lipoid metabolism			endocrine/metabolic	BIN	44134	376397	420531	79004.4	phecode-272-both_sexes.tsv.bgz	https://pan-ukb-us-east-1.s3.amazonaws.com/sumstats_flat_files/phecode-272-both_sexes.tsv.bgz	0.0356
472	phecode	272.1	both_sexes			Hyperlipidemia			endocrine/metabolic	BIN	44006	376397	420403	78799.3	phecode-272.1-both_sexes.tsv.bgz	https://pan-ukb-us-east-1.s3.amazonaws.com/sumstats_flat_files/phecode-272.1-both_sexes.tsv.bgz	0.0358
473	phecode	272.11	both_sexes			Hypercholesterolemia			endocrine/metabolic	BIN	40851	376397	417248	73702.9	phecode-272.11-both_sexes.tsv.bgz	https://pan-ukb-us-east-1.s3.amazonaws.com/sumstats_flat_files/phecode-272.11-both_sexes.tsv.bgz	0.0342
474	phecode	274	both_sexes			Gout and other crystal arthropathies			endocrine/metabolic	BIN	4972	415559	420531	9826.43	phecode-274-both_sexes.tsv.bgz	https://pan-ukb-us-east-1.s3.amazonaws.com/sumstats_flat_files/phecode-274-both_sexes.tsv.bgz	0.01
475	phecode	274.1	both_sexes			Gout			endocrine/metabolic	BIN	4509	415559	420068	8921.2	phecode-274.1-both_sexes.tsv.bgz	https://pan-ukb-us-east-1.s3.amazonaws.com/sumstats_flat_files/phecode-274.1-both_sexes.tsv.bgz	0.0105
476	phecode	275	both_sexes			Disorders of mineral metabolism			endocrine/metabolic	BIN	3103	417428	420531	6160.21	phecode-275-both_sexes.tsv.bgz	https://pan-ukb-us-east-1.s3.amazonaws.com/sumstats_flat_files/phecode-275-both_sexes.tsv.bgz	0.0158
477	phecode	275.5	both_sexes			Disorders of calcium/phosphorus metabolism			endocrine/metabolic	BIN	1816	417428	419244	3616.27	phecode-275.5-both_sexes.tsv.bgz	https://pan-ukb-us-east-1.s3.amazonaws.com/sumstats_flat_files/phecode-275.5-both_sexes.tsv.bgz	0.0007
478	phecode	276	both_sexes			Disorders of fluid, electrolyte, and acid-base balance			endocrine/metabolic	BIN	10950	409482	420432	21329.6	phecode-276-both_sexes.tsv.bgz	https://pan-ukb-us-east-1.s3.amazonaws.com/sumstats_flat_files/phecode-276-both_sexes.tsv.bgz	0.0013
479	phecode	276.1	both_sexes			Electrolyte imbalance			endocrine/metabolic	BIN	6406	409482	415888	12614.7	phecode-276.1-both_sexes.tsv.bgz	https://pan-ukb-us-east-1.s3.amazonaws.com/sumstats_flat_files/phecode-276.1-both_sexes.tsv.bgz	0.0032
480	phecode	276.12	both_sexes			Hyposmolality and/or hyponatremia			endocrine/metabolic	BIN	2920	409482	412402	5798.65	phecode-276.12-both_sexes.tsv.bgz	https://pan-ukb-us-east-1.s3.amazonaws.com/sumstats_flat_files/phecode-276.12-both_sexes.tsv.bgz	0.0025
481	phecode	276.13	both_sexes			Hyperpotassemia			endocrine/metabolic	BIN	1454	409482	410936	2897.71	phecode-276.13-both_sexes.tsv.bgz	https://pan-ukb-us-east-1.s3.amazonaws.com/sumstats_flat_files/phecode-276.13-both_sexes.tsv.bgz	-0.0027
482	phecode	276.14	both_sexes			Hypopotassemia			endocrine/metabolic	BIN	2259	409482	411741	4493.21	phecode-276.14-both_sexes.tsv.bgz	https://pan-ukb-us-east-1.s3.amazonaws.com/sumstats_flat_files/phecode-276.14-both_sexes.tsv.bgz	0.0007
483	phecode	276.4	both_sexes			Acid-base balance disorder			endocrine/metabolic	BIN	1809	409482	411291	3602.09	phecode-276.4-both_sexes.tsv.bgz	https://pan-ukb-us-east-1.s3.amazonaws.com/sumstats_flat_files/phecode-276.4-both_sexes.tsv.bgz	-0.0041
484	phecode	276.41	both_sexes			Acidosis			endocrine/metabolic	BIN	1629	409482	411111	3245.09	phecode-276.41-both_sexes.tsv.bgz	https://pan-ukb-us-east-1.s3.amazonaws.com/sumstats_flat_files/phecode-276.41-both_sexes.tsv.bgz	-0.0034
485	phecode	276.5	both_sexes			Hypovolemia			endocrine/metabolic	BIN	4134	409482	413616	8185.36	phecode-276.5-both_sexes.tsv.bgz	https://pan-ukb-us-east-1.s3.amazonaws.com/sumstats_flat_files/phecode-276.5-both_sexes.tsv.bgz	0.0023
486	phecode	277	both_sexes			Other disorders of metabolism			endocrine/metabolic	BIN	1015	418882	419897	2025.09	phecode-277-both_sexes.tsv.bgz	https://pan-ukb-us-east-1.s3.amazonaws.com/sumstats_flat_files/phecode-277-both_sexes.tsv.bgz	0.0025
487	phecode	278	both_sexes			Overweight, obesity and other hyperalimentation			endocrine/metabolic	BIN	16087	404444	420531	30943.2	phecode-278-both_sexes.tsv.bgz	https://pan-ukb-us-east-1.s3.amazonaws.com/sumstats_flat_files/phecode-278-both_sexes.tsv.bgz	0.0295
488	phecode	278.1	both_sexes			Obesity			endocrine/metabolic	BIN	15917	404444	420361	30628.6	phecode-278.1-both_sexes.tsv.bgz	https://pan-ukb-us-east-1.s3.amazonaws.com/sumstats_flat_files/phecode-278.1-both_sexes.tsv.bgz	0.0291
489	phecode	280	both_sexes			Iron deficiency anemias			hematopoietic	BIN	10590	396365	406955	20628.8	phecode-280-both_sexes.tsv.bgz	https://pan-ukb-us-east-1.s3.amazonaws.com/sumstats_flat_files/phecode-280-both_sexes.tsv.bgz	0.0062
490	phecode	280.1	both_sexes			Iron deficiency anemias, unspecified or not due to blood loss			hematopoietic	BIN	10590	396365	406955	20628.8	phecode-280.1-both_sexes.tsv.bgz	https://pan-ukb-us-east-1.s3.amazonaws.com/sumstats_flat_files/phecode-280.1-both_sexes.tsv.bgz	0.0062
491	phecode	281	both_sexes			Other deficiency anemia			hematopoietic	BIN	1435	396365	397800	2859.65	phecode-281-both_sexes.tsv.bgz	https://pan-ukb-us-east-1.s3.amazonaws.com/sumstats_flat_files/phecode-281-both_sexes.tsv.bgz	0.0039
492	phecode	281.1	both_sexes			Megaloblastic anemia			hematopoietic	BIN	1366	396365	397731	2722.62	phecode-281.1-both_sexes.tsv.bgz	https://pan-ukb-us-east-1.s3.amazonaws.com/sumstats_flat_files/phecode-281.1-both_sexes.tsv.bgz	0.0046
493	phecode	281.12	both_sexes			Other vitamin B12 deficiency anemia			hematopoietic	BIN	1112	396365	397477	2217.78	phecode-281.12-both_sexes.tsv.bgz	https://pan-ukb-us-east-1.s3.amazonaws.com/sumstats_flat_files/phecode-281.12-both_sexes.tsv.bgz	0.0024
494	phecode	285	both_sexes			Other anemias			hematopoietic	BIN	15398	396365	411763	29644.4	phecode-285-both_sexes.tsv.bgz	https://pan-ukb-us-east-1.s3.amazonaws.com/sumstats_flat_files/phecode-285-both_sexes.tsv.bgz	0.0071
495	phecode	286	both_sexes			Coagulation defects			hematopoietic	BIN	1260	416975	418235	2512.41	phecode-286-both_sexes.tsv.bgz	https://pan-ukb-us-east-1.s3.amazonaws.com/sumstats_flat_files/phecode-286-both_sexes.tsv.bgz	-0.0005
496	phecode	286.6	both_sexes			Defibrination syndrome			hematopoietic	BIN	1200	416975	418175	2393.11	phecode-286.6-both_sexes.tsv.bgz	https://pan-ukb-us-east-1.s3.amazonaws.com/sumstats_flat_files/phecode-286.6-both_sexes.tsv.bgz	-0.0005
497	phecode	287	both_sexes			Purpura and other hemorrhagic conditions			hematopoietic	BIN	2227	416975	419202	4430.34	phecode-287-both_sexes.tsv.bgz	https://pan-ukb-us-east-1.s3.amazonaws.com/sumstats_flat_files/phecode-287-both_sexes.tsv.bgz	-0.0018
498	phecode	287.3	both_sexes			Thrombocytopenia			hematopoietic	BIN	2056	416975	419031	4091.82	phecode-287.3-both_sexes.tsv.bgz	https://pan-ukb-us-east-1.s3.amazonaws.com/sumstats_flat_files/phecode-287.3-both_sexes.tsv.bgz	-0.0015
499	phecode	288	both_sexes			Diseases of white blood cells			hematopoietic	BIN	4868	410877	415745	9622	phecode-288-both_sexes.tsv.bgz	https://pan-ukb-us-east-1.s3.amazonaws.com/sumstats_flat_files/phecode-288-both_sexes.tsv.bgz	-0.0009
500	phecode	288.1	both_sexes			Decreased white blood cell count			hematopoietic	BIN	4096	410877	414973	8111.14	phecode-288.1-both_sexes.tsv.bgz	https://pan-ukb-us-east-1.s3.amazonaws.com/sumstats_flat_files/phecode-288.1-both_sexes.tsv.bgz	0.0004
501	phecode	289	both_sexes			Other diseases of blood and blood-forming organs			hematopoietic	BIN	1535	410877	412412	3058.57	phecode-289-both_sexes.tsv.bgz	https://pan-ukb-us-east-1.s3.amazonaws.com/sumstats_flat_files/phecode-289-both_sexes.tsv.bgz	0.0011
502	phecode	289.4	both_sexes			Lymphadenitis			hematopoietic	BIN	3285	410877	414162	6517.89	phecode-289.4-both_sexes.tsv.bgz	https://pan-ukb-us-east-1.s3.amazonaws.com/sumstats_flat_files/phecode-289.4-both_sexes.tsv.bgz	0.0047
503	phecode	290	both_sexes			Delirium dementia and amnestic and other cognitive disorders			mental disorders	BIN	3500	410833	414333	6940.87	phecode-290-both_sexes.tsv.bgz	https://pan-ukb-us-east-1.s3.amazonaws.com/sumstats_flat_files/phecode-290-both_sexes.tsv.bgz	0.0021
504	phecode	290.1	both_sexes			Dementias			mental disorders	BIN	1974	410833	412807	3929.12	phecode-290.1-both_sexes.tsv.bgz	https://pan-ukb-us-east-1.s3.amazonaws.com/sumstats_flat_files/phecode-290.1-both_sexes.tsv.bgz	0.002
505	phecode	290.2	both_sexes			Delirium due to conditions classified elsewhere			mental disorders	BIN	1362	410833	412195	2715	phecode-290.2-both_sexes.tsv.bgz	https://pan-ukb-us-east-1.s3.amazonaws.com/sumstats_flat_files/phecode-290.2-both_sexes.tsv.bgz	0.0006
506	phecode	291	both_sexes			Other specified nonpsychotic and/or transient mental disorders			mental disorders	BIN	1226	410833	412059	2444.7	phecode-291-both_sexes.tsv.bgz	https://pan-ukb-us-east-1.s3.amazonaws.com/sumstats_flat_files/phecode-291-both_sexes.tsv.bgz	0.0028
507	phecode	292	both_sexes			Neurological disorders			mental disorders	BIN	6528	410833	417361	12851.8	phecode-292-both_sexes.tsv.bgz	https://pan-ukb-us-east-1.s3.amazonaws.com/sumstats_flat_files/phecode-292-both_sexes.tsv.bgz	-0.0002
508	phecode	292.1	both_sexes			Aphasia/speech disturbance			mental disorders	BIN	2042	410833	412875	4063.8	phecode-292.1-both_sexes.tsv.bgz	https://pan-ukb-us-east-1.s3.amazonaws.com/sumstats_flat_files/phecode-292.1-both_sexes.tsv.bgz	0.0018
509	phecode	292.4	both_sexes			Altered mental status			mental disorders	BIN	3180	410833	414013	6311.15	phecode-292.4-both_sexes.tsv.bgz	https://pan-ukb-us-east-1.s3.amazonaws.com/sumstats_flat_files/phecode-292.4-both_sexes.tsv.bgz	-0.003
510	phecode	293	both_sexes			Symptoms involving head and neck			mental disorders	BIN	2598	416916	419514	5163.82	phecode-293-both_sexes.tsv.bgz	https://pan-ukb-us-east-1.s3.amazonaws.com/sumstats_flat_files/phecode-293-both_sexes.tsv.bgz	0.0005
511	phecode	293.1	both_sexes			Swelling, mass, or lump in head and neck [Space-occupying lesion, intracranial NOS]			mental disorders	BIN	1049	416916	417965	2092.73	phecode-293.1-both_sexes.tsv.bgz	https://pan-ukb-us-east-1.s3.amazonaws.com/sumstats_flat_files/phecode-293.1-both_sexes.tsv.bgz	0.0045
512	phecode	295	both_sexes			Schizophrenia and other psychotic disorders			mental disorders	BIN	1067	369930	370997	2127.86	phecode-295-both_sexes.tsv.bgz	https://pan-ukb-us-east-1.s3.amazonaws.com/sumstats_flat_files/phecode-295-both_sexes.tsv.bgz	0.0057
513	phecode	296	both_sexes			Mood disorders			mental disorders	BIN	1825	369930	371755	3632.08	phecode-296-both_sexes.tsv.bgz	https://pan-ukb-us-east-1.s3.amazonaws.com/sumstats_flat_files/phecode-296-both_sexes.tsv.bgz	0.0093
514	phecode	296.1	both_sexes			Bipolar			mental disorders	BIN	1257	369930	371187	2505.49	phecode-296.1-both_sexes.tsv.bgz	https://pan-ukb-us-east-1.s3.amazonaws.com/sumstats_flat_files/phecode-296.1-both_sexes.tsv.bgz	0.0067
515	phecode	297	both_sexes			Suicidal ideation or attempt			mental disorders	BIN	1986	369930	371916	3950.79	phecode-297-both_sexes.tsv.bgz	https://pan-ukb-us-east-1.s3.amazonaws.com/sumstats_flat_files/phecode-297-both_sexes.tsv.bgz	0.0027
516	phecode	297.2	both_sexes			Suicide or self-inflicted injury			mental disorders	BIN	1897	369930	371827	3774.64	phecode-297.2-both_sexes.tsv.bgz	https://pan-ukb-us-east-1.s3.amazonaws.com/sumstats_flat_files/phecode-297.2-both_sexes.tsv.bgz	0.0017
517	phecode	300	both_sexes			Anxiety disorders			mental disorders	BIN	10449	369930	380379	20323.9	phecode-300-both_sexes.tsv.bgz	https://pan-ukb-us-east-1.s3.amazonaws.com/sumstats_flat_files/phecode-300-both_sexes.tsv.bgz	0.0136
518	phecode	300.1	both_sexes			Anxiety disorder			mental disorders	BIN	9705	369930	379635	18913.8	phecode-300.1-both_sexes.tsv.bgz	https://pan-ukb-us-east-1.s3.amazonaws.com/sumstats_flat_files/phecode-300.1-both_sexes.tsv.bgz	0.0133
519	phecode	300.12	both_sexes			Agorophobia, social phobia, and panic disorder			mental disorders	BIN	1046	369930	370976	2086.1	phecode-300.12-both_sexes.tsv.bgz	https://pan-ukb-us-east-1.s3.amazonaws.com/sumstats_flat_files/phecode-300.12-both_sexes.tsv.bgz	0.0025
520	phecode	306	both_sexes			Other mental disorder			mental disorders	BIN	39711	369930	409641	71722.8	phecode-306-both_sexes.tsv.bgz	https://pan-ukb-us-east-1.s3.amazonaws.com/sumstats_flat_files/phecode-306-both_sexes.tsv.bgz	0.0234
521	phecode	316	both_sexes			Substance addiction and disorders			mental disorders	BIN	6766	392046	398812	13302.4	phecode-316-both_sexes.tsv.bgz	https://pan-ukb-us-east-1.s3.amazonaws.com/sumstats_flat_files/phecode-316-both_sexes.tsv.bgz	0.0081
522	phecode	317	both_sexes			Alcohol-related disorders			mental disorders	BIN	16070	392046	408116	30874.5	phecode-317-both_sexes.tsv.bgz	https://pan-ukb-us-east-1.s3.amazonaws.com/sumstats_flat_files/phecode-317-both_sexes.tsv.bgz	0.0116
523	phecode	317.1	both_sexes			Alcoholism			mental disorders	BIN	11353	392046	403399	22067	phecode-317.1-both_sexes.tsv.bgz	https://pan-ukb-us-east-1.s3.amazonaws.com/sumstats_flat_files/phecode-317.1-both_sexes.tsv.bgz	0.0086
524	phecode	317.11	both_sexes			Alcoholic liver damage			mental disorders	BIN	1053	392046	393099	2100.36	phecode-317.11-both_sexes.tsv.bgz	https://pan-ukb-us-east-1.s3.amazonaws.com/sumstats_flat_files/phecode-317.11-both_sexes.tsv.bgz	0.004
525	phecode	318	both_sexes			Tobacco use disorder			mental disorders	BIN	14988	392046	407034	28872.2	phecode-318-both_sexes.tsv.bgz	https://pan-ukb-us-east-1.s3.amazonaws.com/sumstats_flat_files/phecode-318-both_sexes.tsv.bgz	0.02
526	phecode	327	both_sexes			Sleep disorders			neurological	BIN	6623	413908	420531	13037.4	phecode-327-both_sexes.tsv.bgz	https://pan-ukb-us-east-1.s3.amazonaws.com/sumstats_flat_files/phecode-327-both_sexes.tsv.bgz	0.011
527	phecode	327.3	both_sexes			Sleep apnea			neurological	BIN	5621	413908	419529	11091.4	phecode-327.3-both_sexes.tsv.bgz	https://pan-ukb-us-east-1.s3.amazonaws.com/sumstats_flat_files/phecode-327.3-both_sexes.tsv.bgz	0.011
528	phecode	331	both_sexes			Other cerebral degenerations			neurological	BIN	1613	403249	404862	3213.15	phecode-331-both_sexes.tsv.bgz	https://pan-ukb-us-east-1.s3.amazonaws.com/sumstats_flat_files/phecode-331-both_sexes.tsv.bgz	-0.0002
529	phecode	332	both_sexes			Parkinson's disease			neurological	BIN	1660	403249	404909	3306.39	phecode-332-both_sexes.tsv.bgz	https://pan-ukb-us-east-1.s3.amazonaws.com/sumstats_flat_files/phecode-332-both_sexes.tsv.bgz	-0.0028
530	phecode	333	both_sexes			Extrapyramidal disease and abnormal movement disorders			neurological	BIN	1314	403249	404563	2619.46	phecode-333-both_sexes.tsv.bgz	https://pan-ukb-us-east-1.s3.amazonaws.com/sumstats_flat_files/phecode-333-both_sexes.tsv.bgz	-0.0017
531	phecode	334	both_sexes			Degenerative disease of the spinal cord			neurological	BIN	2355	403249	405604	4682.65	phecode-334-both_sexes.tsv.bgz	https://pan-ukb-us-east-1.s3.amazonaws.com/sumstats_flat_files/phecode-334-both_sexes.tsv.bgz	0.0009
532	phecode	335	both_sexes			Multiple sclerosis			neurological	BIN	1538	403249	404787	3064.31	phecode-335-both_sexes.tsv.bgz	https://pan-ukb-us-east-1.s3.amazonaws.com/sumstats_flat_files/phecode-335-both_sexes.tsv.bgz	-0.0013
533	phecode	339	both_sexes			Other headache syndromes			neurological	BIN	9697	407934	417631	18943.7	phecode-339-both_sexes.tsv.bgz	https://pan-ukb-us-east-1.s3.amazonaws.com/sumstats_flat_files/phecode-339-both_sexes.tsv.bgz	0.0009
534	phecode	340	both_sexes			Migraine			neurological	BIN	3710	407934	411644	7353.13	phecode-340-both_sexes.tsv.bgz	https://pan-ukb-us-east-1.s3.amazonaws.com/sumstats_flat_files/phecode-340-both_sexes.tsv.bgz	0.0043
535	phecode	342	both_sexes			Hemiplegia			neurological	BIN	2025	403249	405274	4029.76	phecode-342-both_sexes.tsv.bgz	https://pan-ukb-us-east-1.s3.amazonaws.com/sumstats_flat_files/phecode-342-both_sexes.tsv.bgz	-0.0007
536	phecode	345	both_sexes			Epilepsy, recurrent seizures, convulsions			neurological	BIN	6082	403249	409331	11983.3	phecode-345-both_sexes.tsv.bgz	https://pan-ukb-us-east-1.s3.amazonaws.com/sumstats_flat_files/phecode-345-both_sexes.tsv.bgz	0.0027
537	phecode	345.1	both_sexes			Epilepsy			neurological	BIN	1128	403249	404377	2249.71	phecode-345.1-both_sexes.tsv.bgz	https://pan-ukb-us-east-1.s3.amazonaws.com/sumstats_flat_files/phecode-345.1-both_sexes.tsv.bgz	0.0004
538	phecode	345.3	both_sexes			Convulsions			neurological	BIN	2752	403249	406001	5466.69	phecode-345.3-both_sexes.tsv.bgz	https://pan-ukb-us-east-1.s3.amazonaws.com/sumstats_flat_files/phecode-345.3-both_sexes.tsv.bgz	-0.0029
539	phecode	350	both_sexes			Abnormal movement			neurological	BIN	4510	415922	420432	8923.24	phecode-350-both_sexes.tsv.bgz	https://pan-ukb-us-east-1.s3.amazonaws.com/sumstats_flat_files/phecode-350-both_sexes.tsv.bgz	0.0016
540	phecode	350.1	both_sexes			Abnormal involuntary movements			neurological	BIN	1221	415922	417143	2434.85	phecode-350.1-both_sexes.tsv.bgz	https://pan-ukb-us-east-1.s3.amazonaws.com/sumstats_flat_files/phecode-350.1-both_sexes.tsv.bgz	0.0003
541	phecode	350.2	both_sexes			Abnormality of gait			neurological	BIN	3114	415922	419036	6181.72	phecode-350.2-both_sexes.tsv.bgz	https://pan-ukb-us-east-1.s3.amazonaws.com/sumstats_flat_files/phecode-350.2-both_sexes.tsv.bgz	0.0019
542	phecode	351	both_sexes			Other peripheral nerve disorders			neurological	BIN	14648	399339	413987	28259.4	phecode-351-both_sexes.tsv.bgz	https://pan-ukb-us-east-1.s3.amazonaws.com/sumstats_flat_files/phecode-351-both_sexes.tsv.bgz	0.0228
543	phecode	352	both_sexes			Disorders of other cranial nerves			neurological	BIN	1813	399339	401152	3609.61	phecode-352-both_sexes.tsv.bgz	https://pan-ukb-us-east-1.s3.amazonaws.com/sumstats_flat_files/phecode-352-both_sexes.tsv.bgz	0.0043
544	phecode	352.2	both_sexes			Facial nerve disorders [CN7]			neurological	BIN	1059	399339	400398	2112.4	phecode-352.2-both_sexes.tsv.bgz	https://pan-ukb-us-east-1.s3.amazonaws.com/sumstats_flat_files/phecode-352.2-both_sexes.tsv.bgz	0.0033
545	phecode	353	both_sexes			Nerve root and plexus disorders			neurological	BIN	5528	399339	404867	10905	phecode-353-both_sexes.tsv.bgz	https://pan-ukb-us-east-1.s3.amazonaws.com/sumstats_flat_files/phecode-353-both_sexes.tsv.bgz	0.0049
546	phecode	357	both_sexes			Inflammatory and toxic neuropathy			neurological	BIN	2351	417332	419683	4675.66	phecode-357-both_sexes.tsv.bgz	https://pan-ukb-us-east-1.s3.amazonaws.com/sumstats_flat_files/phecode-357-both_sexes.tsv.bgz	0.0001
547	phecode	361	both_sexes			Retinal detachments and defects			sense organs	BIN	3789	404535	408324	7507.68	phecode-361-both_sexes.tsv.bgz	https://pan-ukb-us-east-1.s3.amazonaws.com/sumstats_flat_files/phecode-361-both_sexes.tsv.bgz	0.0107
548	phecode	361.1	both_sexes			Retinal detachment with retinal defect			sense organs	BIN	3756	404535	408291	7442.89	phecode-361.1-both_sexes.tsv.bgz	https://pan-ukb-us-east-1.s3.amazonaws.com/sumstats_flat_files/phecode-361.1-both_sexes.tsv.bgz	0.0103
549	phecode	362	both_sexes			Other retinal disorders			sense organs	BIN	6603	404535	411138	12993.9	phecode-362-both_sexes.tsv.bgz	https://pan-ukb-us-east-1.s3.amazonaws.com/sumstats_flat_files/phecode-362-both_sexes.tsv.bgz	0.0008
550	phecode	362.2	both_sexes			Degeneration of macula and posterior pole of retina			sense organs	BIN	3301	404535	407836	6548.56	phecode-362.2-both_sexes.tsv.bgz	https://pan-ukb-us-east-1.s3.amazonaws.com/sumstats_flat_files/phecode-362.2-both_sexes.tsv.bgz	-8.57e-06
551	phecode	362.29	both_sexes			Macular degeneration (senile) of retina NOS			sense organs	BIN	3298	404535	407833	6542.66	phecode-362.29-both_sexes.tsv.bgz	https://pan-ukb-us-east-1.s3.amazonaws.com/sumstats_flat_files/phecode-362.29-both_sexes.tsv.bgz	-0.0001
552	phecode	362.4	both_sexes			Retinal vascular changes and abnomalities			sense organs	BIN	1095	404535	405630	2184.09	phecode-362.4-both_sexes.tsv.bgz	https://pan-ukb-us-east-1.s3.amazonaws.com/sumstats_flat_files/phecode-362.4-both_sexes.tsv.bgz	0.0006
553	phecode	362.7	both_sexes			Hereditary retinal dystrophies			sense organs	BIN	1804	404535	406339	3591.98	phecode-362.7-both_sexes.tsv.bgz	https://pan-ukb-us-east-1.s3.amazonaws.com/sumstats_flat_files/phecode-362.7-both_sexes.tsv.bgz	0.0083
554	phecode	365	both_sexes			Glaucoma			sense organs	BIN	6199	404535	410734	12210.9	phecode-365-both_sexes.tsv.bgz	https://pan-ukb-us-east-1.s3.amazonaws.com/sumstats_flat_files/phecode-365-both_sexes.tsv.bgz	0.0114
555	phecode	365.1	both_sexes			Open-angle glaucoma			sense organs	BIN	1498	404535	406033	2984.95	phecode-365.1-both_sexes.tsv.bgz	https://pan-ukb-us-east-1.s3.amazonaws.com/sumstats_flat_files/phecode-365.1-both_sexes.tsv.bgz	0.008
556	phecode	365.11	both_sexes			Primary open angle glaucoma			sense organs	BIN	1492	404535	406027	2973.03	phecode-365.11-both_sexes.tsv.bgz	https://pan-ukb-us-east-1.s3.amazonaws.com/sumstats_flat_files/phecode-365.11-both_sexes.tsv.bgz	0.0077
557	phecode	366	both_sexes			Cataract			sense organs	BIN	27820	392711	420531	51959.2	phecode-366-both_sexes.tsv.bgz	https://pan-ukb-us-east-1.s3.amazonaws.com/sumstats_flat_files/phecode-366-both_sexes.tsv.bgz	0.0221
558	phecode	366.2	both_sexes			Senile cataract			sense organs	BIN	12419	392711	405130	24076.6	phecode-366.2-both_sexes.tsv.bgz	https://pan-ukb-us-east-1.s3.amazonaws.com/sumstats_flat_files/phecode-366.2-both_sexes.tsv.bgz	0.0101
559	phecode	367	both_sexes			Disorders of refraction and accommodation; blindness and low vision			sense organs	BIN	3756	416775	420531	7444.91	phecode-367-both_sexes.tsv.bgz	https://pan-ukb-us-east-1.s3.amazonaws.com/sumstats_flat_files/phecode-367-both_sexes.tsv.bgz	0.0052
560	phecode	367.1	both_sexes			Myopia			sense organs	BIN	1758	416775	418533	3501.23	phecode-367.1-both_sexes.tsv.bgz	https://pan-ukb-us-east-1.s3.amazonaws.com/sumstats_flat_files/phecode-367.1-both_sexes.tsv.bgz	0.0064
561	phecode	367.9	both_sexes			Blindness and low vision			sense organs	BIN	1211	416775	417986	2414.98	phecode-367.9-both_sexes.tsv.bgz	https://pan-ukb-us-east-1.s3.amazonaws.com/sumstats_flat_files/phecode-367.9-both_sexes.tsv.bgz	0.0027
562	phecode	368	both_sexes			Visual disturbances			sense organs	BIN	4363	416168	420531	8635.47	phecode-368-both_sexes.tsv.bgz	https://pan-ukb-us-east-1.s3.amazonaws.com/sumstats_flat_files/phecode-368-both_sexes.tsv.bgz	0.0018
563	phecode	371	both_sexes			Inflammation of the eye			sense organs	BIN	3489	409073	412562	6918.99	phecode-371-both_sexes.tsv.bgz	https://pan-ukb-us-east-1.s3.amazonaws.com/sumstats_flat_files/phecode-371-both_sexes.tsv.bgz	0.0038
564	phecode	371.3	both_sexes			Inflammation of eyelids			sense organs	BIN	2767	409073	411840	5496.82	phecode-371.3-both_sexes.tsv.bgz	https://pan-ukb-us-east-1.s3.amazonaws.com/sumstats_flat_files/phecode-371.3-both_sexes.tsv.bgz	0.0036
565	phecode	374	both_sexes			Other disorders of eyelids			sense organs	BIN	6787	409073	415860	13352.5	phecode-374-both_sexes.tsv.bgz	https://pan-ukb-us-east-1.s3.amazonaws.com/sumstats_flat_files/phecode-374-both_sexes.tsv.bgz	0.0026
566	phecode	374.1	both_sexes			Ectropion or entropion			sense organs	BIN	1389	409073	410462	2768.6	phecode-374.1-both_sexes.tsv.bgz	https://pan-ukb-us-east-1.s3.amazonaws.com/sumstats_flat_files/phecode-374.1-both_sexes.tsv.bgz	0.0033
567	phecode	374.3	both_sexes			Ptosis of eyelid			sense organs	BIN	2257	409073	411330	4489.23	phecode-374.3-both_sexes.tsv.bgz	https://pan-ukb-us-east-1.s3.amazonaws.com/sumstats_flat_files/phecode-374.3-both_sexes.tsv.bgz	0.0012
568	phecode	375	both_sexes			Disorders of lacrimal system			sense organs	BIN	2699	410363	413062	5362.73	phecode-375-both_sexes.tsv.bgz	https://pan-ukb-us-east-1.s3.amazonaws.com/sumstats_flat_files/phecode-375-both_sexes.tsv.bgz	-0.0013
569	phecode	375.2	both_sexes			Epiphora			sense organs	BIN	1075	410363	411438	2144.38	phecode-375.2-both_sexes.tsv.bgz	https://pan-ukb-us-east-1.s3.amazonaws.com/sumstats_flat_files/phecode-375.2-both_sexes.tsv.bgz	0.0008
570	phecode	378	both_sexes			Strabismus and other disorders of binocular eye movements			sense organs	BIN	1714	410363	412077	3413.74	phecode-378-both_sexes.tsv.bgz	https://pan-ukb-us-east-1.s3.amazonaws.com/sumstats_flat_files/phecode-378-both_sexes.tsv.bgz	0.0022
571	phecode	378.1	both_sexes			Strabismus (not specified as paralytic)			sense organs	BIN	1063	410363	411426	2120.51	phecode-378.1-both_sexes.tsv.bgz	https://pan-ukb-us-east-1.s3.amazonaws.com/sumstats_flat_files/phecode-378.1-both_sexes.tsv.bgz	-6.55e-05
572	phecode	379	both_sexes			Other disorders of eye			sense organs	BIN	5185	410363	415548	10240.6	phecode-379-both_sexes.tsv.bgz	https://pan-ukb-us-east-1.s3.amazonaws.com/sumstats_flat_files/phecode-379-both_sexes.tsv.bgz	0.0047
573	phecode	379.2	both_sexes			Disorders of vitreous body			sense organs	BIN	1774	410363	412137	3532.73	phecode-379.2-both_sexes.tsv.bgz	https://pan-ukb-us-east-1.s3.amazonaws.com/sumstats_flat_files/phecode-379.2-both_sexes.tsv.bgz	0.008
574	phecode	379.3	both_sexes			Aphakia and other disorders of lens			sense organs	BIN	2743	410363	413106	5449.57	phecode-379.3-both_sexes.tsv.bgz	https://pan-ukb-us-east-1.s3.amazonaws.com/sumstats_flat_files/phecode-379.3-both_sexes.tsv.bgz	0.0028
575	phecode	380	both_sexes			Disorders of external ear			sense organs	BIN	1170	418820	419990	2333.48	phecode-380-both_sexes.tsv.bgz	https://pan-ukb-us-east-1.s3.amazonaws.com/sumstats_flat_files/phecode-380-both_sexes.tsv.bgz	4.2e-05
576	phecode	381	both_sexes			Otitis media and Eustachian tube disorders			sense organs	BIN	2510	416007	418517	4989.89	phecode-381-both_sexes.tsv.bgz	https://pan-ukb-us-east-1.s3.amazonaws.com/sumstats_flat_files/phecode-381-both_sexes.tsv.bgz	0.005
577	phecode	381.1	both_sexes			Otitis media			sense organs	BIN	2014	416007	418021	4008.59	phecode-381.1-both_sexes.tsv.bgz	https://pan-ukb-us-east-1.s3.amazonaws.com/sumstats_flat_files/phecode-381.1-both_sexes.tsv.bgz	0.0058
578	phecode	384	both_sexes			Other disorders of tympanic membrane			sense organs	BIN	1484	416007	417491	2957.45	phecode-384-both_sexes.tsv.bgz	https://pan-ukb-us-east-1.s3.amazonaws.com/sumstats_flat_files/phecode-384-both_sexes.tsv.bgz	0.0048
579	phecode	384.4	both_sexes			Perforation of tympanic membrane			sense organs	BIN	1143	416007	417150	2279.74	phecode-384.4-both_sexes.tsv.bgz	https://pan-ukb-us-east-1.s3.amazonaws.com/sumstats_flat_files/phecode-384.4-both_sexes.tsv.bgz	0.0047
580	phecode	386	both_sexes			Vertiginous syndromes and other disorders of vestibular system			sense organs	BIN	2213	412745	414958	4402.4	phecode-386-both_sexes.tsv.bgz	https://pan-ukb-us-east-1.s3.amazonaws.com/sumstats_flat_files/phecode-386-both_sexes.tsv.bgz	0.0016
581	phecode	386.9	both_sexes			Dizziness and giddiness (Light-headedness and vertigo)			sense organs	BIN	5902	412745	418647	11637.6	phecode-386.9-both_sexes.tsv.bgz	https://pan-ukb-us-east-1.s3.amazonaws.com/sumstats_flat_files/phecode-386.9-both_sexes.tsv.bgz	0.0031
582	phecode	389	both_sexes			Hearing loss			sense organs	BIN	6070	414345	420415	11964.7	phecode-389-both_sexes.tsv.bgz	https://pan-ukb-us-east-1.s3.amazonaws.com/sumstats_flat_files/phecode-389-both_sexes.tsv.bgz	0.0051
583	phecode	394	both_sexes			Rheumatic disease of the heart valves			circulatory system	BIN	4525	400902	405427	8948.99	phecode-394-both_sexes.tsv.bgz	https://pan-ukb-us-east-1.s3.amazonaws.com/sumstats_flat_files/phecode-394-both_sexes.tsv.bgz	0.0022
584	phecode	394.2	both_sexes			Mitral valve disease			circulatory system	BIN	1502	400902	402404	2992.79	phecode-394.2-both_sexes.tsv.bgz	https://pan-ukb-us-east-1.s3.amazonaws.com/sumstats_flat_files/phecode-394.2-both_sexes.tsv.bgz	-0.0003
585	phecode	394.3	both_sexes			Aortic valve disease			circulatory system	BIN	1668	400902	402570	3322.18	phecode-394.3-both_sexes.tsv.bgz	https://pan-ukb-us-east-1.s3.amazonaws.com/sumstats_flat_files/phecode-394.3-both_sexes.tsv.bgz	0.0042
586	phecode	395	both_sexes			Heart valve disorders			circulatory system	BIN	7051	400902	407953	13858.3	phecode-395-both_sexes.tsv.bgz	https://pan-ukb-us-east-1.s3.amazonaws.com/sumstats_flat_files/phecode-395-both_sexes.tsv.bgz	0.007
587	phecode	395.1	both_sexes			Nonrheumatic mitral valve disorders			circulatory system	BIN	3161	400902	404063	6272.54	phecode-395.1-both_sexes.tsv.bgz	https://pan-ukb-us-east-1.s3.amazonaws.com/sumstats_flat_files/phecode-395.1-both_sexes.tsv.bgz	0.0019
588	phecode	395.2	both_sexes			Nonrheumatic aortic valve disorders			circulatory system	BIN	3488	400902	404390	6915.83	phecode-395.2-both_sexes.tsv.bgz	https://pan-ukb-us-east-1.s3.amazonaws.com/sumstats_flat_files/phecode-395.2-both_sexes.tsv.bgz	0.0086
589	phecode	395.6	both_sexes			Heart valve replaced			circulatory system	BIN	1957	400902	402859	3894.99	phecode-395.6-both_sexes.tsv.bgz	https://pan-ukb-us-east-1.s3.amazonaws.com/sumstats_flat_files/phecode-395.6-both_sexes.tsv.bgz	0.0005
590	phecode	396	both_sexes			Abnormal heart sounds			circulatory system	BIN	12183	400902	413085	23647.4	phecode-396-both_sexes.tsv.bgz	https://pan-ukb-us-east-1.s3.amazonaws.com/sumstats_flat_files/phecode-396-both_sexes.tsv.bgz	0.0036
591	phecode	401	both_sexes			Hypertension			circulatory system	BIN	94311	325488	419799	146247	phecode-401-both_sexes.tsv.bgz	https://pan-ukb-us-east-1.s3.amazonaws.com/sumstats_flat_files/phecode-401-both_sexes.tsv.bgz	0.0862
592	phecode	401.1	both_sexes			Essential hypertension			circulatory system	BIN	94062	325488	419550	145947	phecode-401.1-both_sexes.tsv.bgz	https://pan-ukb-us-east-1.s3.amazonaws.com/sumstats_flat_files/phecode-401.1-both_sexes.tsv.bgz	0.0862
593	phecode	401.2	both_sexes			Hypertensive heart and/or renal disease			circulatory system	BIN	1898	325488	327386	3773.99	phecode-401.2-both_sexes.tsv.bgz	https://pan-ukb-us-east-1.s3.amazonaws.com/sumstats_flat_files/phecode-401.2-both_sexes.tsv.bgz	0.0043
594	phecode	401.22	both_sexes			Hypertensive chronic kidney disease			circulatory system	BIN	1612	325488	327100	3208.11	phecode-401.22-both_sexes.tsv.bgz	https://pan-ukb-us-east-1.s3.amazonaws.com/sumstats_flat_files/phecode-401.22-both_sexes.tsv.bgz	0.0054
595	phecode	402	both_sexes			Elevated blood pressure reading without diagnosis of hypertension			circulatory system	BIN	1841	325488	327329	3661.29	phecode-402-both_sexes.tsv.bgz	https://pan-ukb-us-east-1.s3.amazonaws.com/sumstats_flat_files/phecode-402-both_sexes.tsv.bgz	0.0037
596	phecode	411	both_sexes			Ischemic Heart Disease			circulatory system	BIN	37672	382052	419724	68581.6	phecode-411-both_sexes.tsv.bgz	https://pan-ukb-us-east-1.s3.amazonaws.com/sumstats_flat_files/phecode-411-both_sexes.tsv.bgz	0.0379
597	phecode	411.1	both_sexes			Unstable angina (intermediate coronary syndrome)			circulatory system	BIN	5652	382052	387704	11139.2	phecode-411.1-both_sexes.tsv.bgz	https://pan-ukb-us-east-1.s3.amazonaws.com/sumstats_flat_files/phecode-411.1-both_sexes.tsv.bgz	0.0131
598	phecode	411.2	both_sexes			Myocardial infarction			circulatory system	BIN	15065	382052	397117	28987	phecode-411.2-both_sexes.tsv.bgz	https://pan-ukb-us-east-1.s3.amazonaws.com/sumstats_flat_files/phecode-411.2-both_sexes.tsv.bgz	0.0264
599	phecode	411.3	both_sexes			Angina pectoris			circulatory system	BIN	21352	382052	403404	40443.7	phecode-411.3-both_sexes.tsv.bgz	https://pan-ukb-us-east-1.s3.amazonaws.com/sumstats_flat_files/phecode-411.3-both_sexes.tsv.bgz	0.0345
600	phecode	411.4	both_sexes			Coronary atherosclerosis			circulatory system	BIN	23888	382052	405940	44964.6	phecode-411.4-both_sexes.tsv.bgz	https://pan-ukb-us-east-1.s3.amazonaws.com/sumstats_flat_files/phecode-411.4-both_sexes.tsv.bgz	0.0351
601	phecode	411.8	both_sexes			Other chronic ischemic heart disease, unspecified			circulatory system	BIN	31198	382052	413250	57685.5	phecode-411.8-both_sexes.tsv.bgz	https://pan-ukb-us-east-1.s3.amazonaws.com/sumstats_flat_files/phecode-411.8-both_sexes.tsv.bgz	0.0375
602	phecode	411.9	both_sexes			Other acute and subacute forms of ischemic heart disease			circulatory system	BIN	1967	382052	384019	3913.85	phecode-411.9-both_sexes.tsv.bgz	https://pan-ukb-us-east-1.s3.amazonaws.com/sumstats_flat_files/phecode-411.9-both_sexes.tsv.bgz	0.0013
603	phecode	414	both_sexes			Other forms of chronic heart disease			circulatory system	BIN	2798	382052	384850	5555.32	phecode-414-both_sexes.tsv.bgz	https://pan-ukb-us-east-1.s3.amazonaws.com/sumstats_flat_files/phecode-414-both_sexes.tsv.bgz	-0.0033
604	phecode	415	both_sexes			Pulmonary heart disease			circulatory system	BIN	5421	411769	417190	10701.1	phecode-415-both_sexes.tsv.bgz	https://pan-ukb-us-east-1.s3.amazonaws.com/sumstats_flat_files/phecode-415-both_sexes.tsv.bgz	0.0039
605	phecode	415.1	both_sexes			Acute pulmonary heart disease			circulatory system	BIN	4719	411769	416488	9331.06	phecode-415.1-both_sexes.tsv.bgz	https://pan-ukb-us-east-1.s3.amazonaws.com/sumstats_flat_files/phecode-415.1-both_sexes.tsv.bgz	0.0045
606	phecode	415.11	both_sexes			Pulmonary embolism and infarction, acute			circulatory system	BIN	4719	411769	416488	9331.06	phecode-415.11-both_sexes.tsv.bgz	https://pan-ukb-us-east-1.s3.amazonaws.com/sumstats_flat_files/phecode-415.11-both_sexes.tsv.bgz	0.0045
607	phecode	416	both_sexes			Cardiomegaly			circulatory system	BIN	3704	411769	415473	7341.96	phecode-416-both_sexes.tsv.bgz	https://pan-ukb-us-east-1.s3.amazonaws.com/sumstats_flat_files/phecode-416-both_sexes.tsv.bgz	0.0062
608	phecode	418	both_sexes			Nonspecific chest pain			circulatory system	BIN	33293	384496	417789	61279.9	phecode-418-both_sexes.tsv.bgz	https://pan-ukb-us-east-1.s3.amazonaws.com/sumstats_flat_files/phecode-418-both_sexes.tsv.bgz	0.0199
609	phecode	418.1	both_sexes			Precordial pain			circulatory system	BIN	4631	384496	389127	9151.77	phecode-418.1-both_sexes.tsv.bgz	https://pan-ukb-us-east-1.s3.amazonaws.com/sumstats_flat_files/phecode-418.1-both_sexes.tsv.bgz	0.0056
610	phecode	420	both_sexes			Carditis			circulatory system	BIN	2666	416313	418979	5298.07	phecode-420-both_sexes.tsv.bgz	https://pan-ukb-us-east-1.s3.amazonaws.com/sumstats_flat_files/phecode-420-both_sexes.tsv.bgz	-5.89e-05
611	phecode	420.2	both_sexes			Pericarditis			circulatory system	BIN	1687	416313	418000	3360.38	phecode-420.2-both_sexes.tsv.bgz	https://pan-ukb-us-east-1.s3.amazonaws.com/sumstats_flat_files/phecode-420.2-both_sexes.tsv.bgz	0.001
612	phecode	425	both_sexes			Cardiomyopathy			circulatory system	BIN	1689	416313	418002	3364.35	phecode-425-both_sexes.tsv.bgz	https://pan-ukb-us-east-1.s3.amazonaws.com/sumstats_flat_files/phecode-425-both_sexes.tsv.bgz	0.0018
613	phecode	425.1	both_sexes			Primary/intrinsic cardiomyopathies			circulatory system	BIN	1665	416313	417978	3316.74	phecode-425.1-both_sexes.tsv.bgz	https://pan-ukb-us-east-1.s3.amazonaws.com/sumstats_flat_files/phecode-425.1-both_sexes.tsv.bgz	0.0017
614	phecode	426	both_sexes			Cardiac conduction disorders			circulatory system	BIN	9624	384657	394281	18778.2	phecode-426-both_sexes.tsv.bgz	https://pan-ukb-us-east-1.s3.amazonaws.com/sumstats_flat_files/phecode-426-both_sexes.tsv.bgz	0.0091
615	phecode	426.2	both_sexes			Atrioventricular [AV] block			circulatory system	BIN	3088	384657	387745	6126.81	phecode-426.2-both_sexes.tsv.bgz	https://pan-ukb-us-east-1.s3.amazonaws.com/sumstats_flat_files/phecode-426.2-both_sexes.tsv.bgz	0.0025
616	phecode	426.21	both_sexes			First degree AV block			circulatory system	BIN	1530	384657	386187	3047.88	phecode-426.21-both_sexes.tsv.bgz	https://pan-ukb-us-east-1.s3.amazonaws.com/sumstats_flat_files/phecode-426.21-both_sexes.tsv.bgz	0.0031
617	phecode	426.3	both_sexes			Bundle branch block			circulatory system	BIN	4798	384657	389455	9477.78	phecode-426.3-both_sexes.tsv.bgz	https://pan-ukb-us-east-1.s3.amazonaws.com/sumstats_flat_files/phecode-426.3-both_sexes.tsv.bgz	0.0033
618	phecode	426.31	both_sexes			Right bundle branch block			circulatory system	BIN	2217	384657	386874	4408.59	phecode-426.31-both_sexes.tsv.bgz	https://pan-ukb-us-east-1.s3.amazonaws.com/sumstats_flat_files/phecode-426.31-both_sexes.tsv.bgz	0.0028
619	phecode	426.32	both_sexes			Left bundle branch block			circulatory system	BIN	2543	384657	387200	5052.6	phecode-426.32-both_sexes.tsv.bgz	https://pan-ukb-us-east-1.s3.amazonaws.com/sumstats_flat_files/phecode-426.32-both_sexes.tsv.bgz	0.0042
620	phecode	426.9	both_sexes			Cardiac pacemaker/device in situ			circulatory system	BIN	3417	384657	388074	6773.83	phecode-426.9-both_sexes.tsv.bgz	https://pan-ukb-us-east-1.s3.amazonaws.com/sumstats_flat_files/phecode-426.9-both_sexes.tsv.bgz	0.0057
621	phecode	426.91	both_sexes			Cardiac pacemaker in situ			circulatory system	BIN	3159	384657	387816	6266.54	phecode-426.91-both_sexes.tsv.bgz	https://pan-ukb-us-east-1.s3.amazonaws.com/sumstats_flat_files/phecode-426.91-both_sexes.tsv.bgz	0.0046
622	phecode	427	both_sexes			Cardiac dysrhythmias			circulatory system	BIN	31341	384657	415998	57959.6	phecode-427-both_sexes.tsv.bgz	https://pan-ukb-us-east-1.s3.amazonaws.com/sumstats_flat_files/phecode-427-both_sexes.tsv.bgz	0.0235
623	phecode	427.1	both_sexes			Paroxysmal tachycardia, unspecified			circulatory system	BIN	3988	384657	388645	7894.16	phecode-427.1-both_sexes.tsv.bgz	https://pan-ukb-us-east-1.s3.amazonaws.com/sumstats_flat_files/phecode-427.1-both_sexes.tsv.bgz	0.0055
624	phecode	427.11	both_sexes			Paroxysmal supraventricular tachycardia			circulatory system	BIN	2895	384657	387552	5746.75	phecode-427.11-both_sexes.tsv.bgz	https://pan-ukb-us-east-1.s3.amazonaws.com/sumstats_flat_files/phecode-427.11-both_sexes.tsv.bgz	0.0046
625	phecode	427.12	both_sexes			Paroxysmal ventricular tachycardia			circulatory system	BIN	1200	384657	385857	2392.54	phecode-427.12-both_sexes.tsv.bgz	https://pan-ukb-us-east-1.s3.amazonaws.com/sumstats_flat_files/phecode-427.12-both_sexes.tsv.bgz	-0.0015
626	phecode	427.2	both_sexes			Atrial fibrillation and flutter			circulatory system	BIN	19233	384657	403890	36634.3	phecode-427.2-both_sexes.tsv.bgz	https://pan-ukb-us-east-1.s3.amazonaws.com/sumstats_flat_files/phecode-427.2-both_sexes.tsv.bgz	0.0318
627	phecode	427.3	both_sexes			Other specified cardiac dysrhythmias			circulatory system	BIN	4298	384657	388955	8501.01	phecode-427.3-both_sexes.tsv.bgz	https://pan-ukb-us-east-1.s3.amazonaws.com/sumstats_flat_files/phecode-427.3-both_sexes.tsv.bgz	0.0078
628	phecode	427.4	both_sexes			Cardiac arrest and ventricular fibrillation			circulatory system	BIN	1358	384657	386015	2706.45	phecode-427.4-both_sexes.tsv.bgz	https://pan-ukb-us-east-1.s3.amazonaws.com/sumstats_flat_files/phecode-427.4-both_sexes.tsv.bgz	0.0019
629	phecode	427.42	both_sexes			Cardiac arrest			circulatory system	BIN	1355	384657	386012	2700.49	phecode-427.42-both_sexes.tsv.bgz	https://pan-ukb-us-east-1.s3.amazonaws.com/sumstats_flat_files/phecode-427.42-both_sexes.tsv.bgz	0.002
630	phecode	427.5	both_sexes			Arrhythmia (cardiac) NOS			circulatory system	BIN	1215	384657	385872	2422.35	phecode-427.5-both_sexes.tsv.bgz	https://pan-ukb-us-east-1.s3.amazonaws.com/sumstats_flat_files/phecode-427.5-both_sexes.tsv.bgz	0.005
631	phecode	427.7	both_sexes			Tachycardia NOS			circulatory system	BIN	3007	384657	387664	5967.35	phecode-427.7-both_sexes.tsv.bgz	https://pan-ukb-us-east-1.s3.amazonaws.com/sumstats_flat_files/phecode-427.7-both_sexes.tsv.bgz	0.0012
632	phecode	427.9	both_sexes			Palpitations			circulatory system	BIN	4620	384657	389277	9130.34	phecode-427.9-both_sexes.tsv.bgz	https://pan-ukb-us-east-1.s3.amazonaws.com/sumstats_flat_files/phecode-427.9-both_sexes.tsv.bgz	0.001
633	phecode	428	both_sexes			Congestive heart failure; nonhypertensive			circulatory system	BIN	7452	412106	419558	14639.3	phecode-428-both_sexes.tsv.bgz	https://pan-ukb-us-east-1.s3.amazonaws.com/sumstats_flat_files/phecode-428-both_sexes.tsv.bgz	0.0043
634	phecode	428.1	both_sexes			Congestive heart failure (CHF) NOS			circulatory system	BIN	2971	412106	415077	5899.47	phecode-428.1-both_sexes.tsv.bgz	https://pan-ukb-us-east-1.s3.amazonaws.com/sumstats_flat_files/phecode-428.1-both_sexes.tsv.bgz	0.0002
635	phecode	428.2	both_sexes			Heart failure NOS			circulatory system	BIN	7451	412106	419557	14637.4	phecode-428.2-both_sexes.tsv.bgz	https://pan-ukb-us-east-1.s3.amazonaws.com/sumstats_flat_files/phecode-428.2-both_sexes.tsv.bgz	0.0042
636	phecode	429	both_sexes			Ill-defined descriptions and complications of heart disease			circulatory system	BIN	1047	412106	413153	2088.69	phecode-429-both_sexes.tsv.bgz	https://pan-ukb-us-east-1.s3.amazonaws.com/sumstats_flat_files/phecode-429-both_sexes.tsv.bgz	-0.0021
637	phecode	430	both_sexes			Intracranial hemorrhage			circulatory system	BIN	2437	407633	410070	4845.03	phecode-430-both_sexes.tsv.bgz	https://pan-ukb-us-east-1.s3.amazonaws.com/sumstats_flat_files/phecode-430-both_sexes.tsv.bgz	-0.0019
638	phecode	430.1	both_sexes			Subarachnoid hemorrhage			circulatory system	BIN	1005	407633	408638	2005.06	phecode-430.1-both_sexes.tsv.bgz	https://pan-ukb-us-east-1.s3.amazonaws.com/sumstats_flat_files/phecode-430.1-both_sexes.tsv.bgz	0.0006
639	phecode	430.2	both_sexes			Intracerebral hemorrhage			circulatory system	BIN	1027	407633	408660	2048.84	phecode-430.2-both_sexes.tsv.bgz	https://pan-ukb-us-east-1.s3.amazonaws.com/sumstats_flat_files/phecode-430.2-both_sexes.tsv.bgz	0.0019
640	phecode	433	both_sexes			Cerebrovascular disease			circulatory system	BIN	11303	407633	418936	21996.1	phecode-433-both_sexes.tsv.bgz	https://pan-ukb-us-east-1.s3.amazonaws.com/sumstats_flat_files/phecode-433-both_sexes.tsv.bgz	0.0017
641	phecode	433.1	both_sexes			Occlusion and stenosis of precerebral arteries			circulatory system	BIN	1689	407633	409322	3364.06	phecode-433.1-both_sexes.tsv.bgz	https://pan-ukb-us-east-1.s3.amazonaws.com/sumstats_flat_files/phecode-433.1-both_sexes.tsv.bgz	0.0033
642	phecode	433.2	both_sexes			Occlusion of cerebral arteries			circulatory system	BIN	5361	407633	412994	10582.8	phecode-433.2-both_sexes.tsv.bgz	https://pan-ukb-us-east-1.s3.amazonaws.com/sumstats_flat_files/phecode-433.2-both_sexes.tsv.bgz	0.0023
643	phecode	433.21	both_sexes			Cerebral artery occlusion, with cerebral infarction			circulatory system	BIN	1958	407633	409591	3897.28	phecode-433.21-both_sexes.tsv.bgz	https://pan-ukb-us-east-1.s3.amazonaws.com/sumstats_flat_files/phecode-433.21-both_sexes.tsv.bgz	-0.0007
644	phecode	433.3	both_sexes			Cerebral ischemia			circulatory system	BIN	5687	407633	413320	11217.5	phecode-433.3-both_sexes.tsv.bgz	https://pan-ukb-us-east-1.s3.amazonaws.com/sumstats_flat_files/phecode-433.3-both_sexes.tsv.bgz	0.0008
645	phecode	433.31	both_sexes			Transient cerebral ischemia			circulatory system	BIN	2611	407633	410244	5188.76	phecode-433.31-both_sexes.tsv.bgz	https://pan-ukb-us-east-1.s3.amazonaws.com/sumstats_flat_files/phecode-433.31-both_sexes.tsv.bgz	0.0021
646	phecode	433.8	both_sexes			Late effects of cerebrovascular disease			circulatory system	BIN	1688	407633	409321	3362.08	phecode-433.8-both_sexes.tsv.bgz	https://pan-ukb-us-east-1.s3.amazonaws.com/sumstats_flat_files/phecode-433.8-both_sexes.tsv.bgz	-2.19e-06
647	phecode	440	both_sexes			Atherosclerosis			circulatory system	BIN	1725	408565	410290	3435.5	phecode-440-both_sexes.tsv.bgz	https://pan-ukb-us-east-1.s3.amazonaws.com/sumstats_flat_files/phecode-440-both_sexes.tsv.bgz	0.0032
648	phecode	440.2	both_sexes			Atherosclerosis of the extremities			circulatory system	BIN	1040	408565	409605	2074.72	phecode-440.2-both_sexes.tsv.bgz	https://pan-ukb-us-east-1.s3.amazonaws.com/sumstats_flat_files/phecode-440.2-both_sexes.tsv.bgz	0.0017
649	phecode	441	both_sexes			Vascular insufficiency of intestine			circulatory system	BIN	1435	408565	410000	2859.95	phecode-441-both_sexes.tsv.bgz	https://pan-ukb-us-east-1.s3.amazonaws.com/sumstats_flat_files/phecode-441-both_sexes.tsv.bgz	-0.0008
650	phecode	442	both_sexes			Other aneurysm			circulatory system	BIN	2586	408565	411151	5139.47	phecode-442-both_sexes.tsv.bgz	https://pan-ukb-us-east-1.s3.amazonaws.com/sumstats_flat_files/phecode-442-both_sexes.tsv.bgz	0.0011
651	phecode	442.1	both_sexes			Aortic aneurysm			circulatory system	BIN	2034	408565	410599	4047.85	phecode-442.1-both_sexes.tsv.bgz	https://pan-ukb-us-east-1.s3.amazonaws.com/sumstats_flat_files/phecode-442.1-both_sexes.tsv.bgz	0.001
652	phecode	442.11	both_sexes			Abdominal aortic aneurysm			circulatory system	BIN	1306	408565	409871	2603.68	phecode-442.11-both_sexes.tsv.bgz	https://pan-ukb-us-east-1.s3.amazonaws.com/sumstats_flat_files/phecode-442.11-both_sexes.tsv.bgz	0.0012
653	phecode	443	both_sexes			Peripheral vascular disease			circulatory system	BIN	5040	408565	413605	9957.17	phecode-443-both_sexes.tsv.bgz	https://pan-ukb-us-east-1.s3.amazonaws.com/sumstats_flat_files/phecode-443-both_sexes.tsv.bgz	0.0094
654	phecode	443.1	both_sexes			Raynaud's syndrome			circulatory system	BIN	1510	408565	410075	3008.88	phecode-443.1-both_sexes.tsv.bgz	https://pan-ukb-us-east-1.s3.amazonaws.com/sumstats_flat_files/phecode-443.1-both_sexes.tsv.bgz	0.005
655	phecode	443.9	both_sexes			Peripheral vascular disease, unspecified			circulatory system	BIN	3325	408565	411890	6596.32	phecode-443.9-both_sexes.tsv.bgz	https://pan-ukb-us-east-1.s3.amazonaws.com/sumstats_flat_files/phecode-443.9-both_sexes.tsv.bgz	0.0065
656	phecode	444	both_sexes			Arterial embolism and thrombosis			circulatory system	BIN	1126	408565	409691	2245.81	phecode-444-both_sexes.tsv.bgz	https://pan-ukb-us-east-1.s3.amazonaws.com/sumstats_flat_files/phecode-444-both_sexes.tsv.bgz	0.0021
657	phecode	446	both_sexes			Polyarteritis nodosa and allied conditions			circulatory system	BIN	1051	408565	409616	2096.61	phecode-446-both_sexes.tsv.bgz	https://pan-ukb-us-east-1.s3.amazonaws.com/sumstats_flat_files/phecode-446-both_sexes.tsv.bgz	-0.0018
658	phecode	447	both_sexes			Other disorders of arteries and arterioles			circulatory system	BIN	1921	408565	410486	3824.02	phecode-447-both_sexes.tsv.bgz	https://pan-ukb-us-east-1.s3.amazonaws.com/sumstats_flat_files/phecode-447-both_sexes.tsv.bgz	0.0008
659	phecode	447.1	both_sexes			Stricture of artery			circulatory system	BIN	1056	408565	409621	2106.56	phecode-447.1-both_sexes.tsv.bgz	https://pan-ukb-us-east-1.s3.amazonaws.com/sumstats_flat_files/phecode-447.1-both_sexes.tsv.bgz	0.0031
660	phecode	450	both_sexes			Noninfectious disorders of lymphatic channels			circulatory system	BIN	1013	419518	420531	2021.12	phecode-450-both_sexes.tsv.bgz	https://pan-ukb-us-east-1.s3.amazonaws.com/sumstats_flat_files/phecode-450-both_sexes.tsv.bgz	0.0011
661	phecode	451	both_sexes			Phlebitis and thrombophlebitis			circulatory system	BIN	4797	376206	381003	9473.21	phecode-451-both_sexes.tsv.bgz	https://pan-ukb-us-east-1.s3.amazonaws.com/sumstats_flat_files/phecode-451-both_sexes.tsv.bgz	0.0109
662	phecode	451.2	both_sexes			Phlebitis and thrombophlebitis of lower extremities			circulatory system	BIN	4417	376206	380623	8731.48	phecode-451.2-both_sexes.tsv.bgz	https://pan-ukb-us-east-1.s3.amazonaws.com/sumstats_flat_files/phecode-451.2-both_sexes.tsv.bgz	0.0106
663	phecode	454	both_sexes			Varicose veins			circulatory system	BIN	13440	376206	389646	25952.8	phecode-454-both_sexes.tsv.bgz	https://pan-ukb-us-east-1.s3.amazonaws.com/sumstats_flat_files/phecode-454-both_sexes.tsv.bgz	0.0255
664	phecode	454.1	both_sexes			Varicose veins of lower extremity			circulatory system	BIN	12881	376206	389087	24909.1	phecode-454.1-both_sexes.tsv.bgz	https://pan-ukb-us-east-1.s3.amazonaws.com/sumstats_flat_files/phecode-454.1-both_sexes.tsv.bgz	0.0259
665	phecode	455	both_sexes			Hemorrhoids			circulatory system	BIN	26726	376206	402932	49906.6	phecode-455-both_sexes.tsv.bgz	https://pan-ukb-us-east-1.s3.amazonaws.com/sumstats_flat_files/phecode-455-both_sexes.tsv.bgz	0.0188
666	phecode	458	both_sexes			Hypotension			circulatory system	BIN	8352	392807	401159	16356.2	phecode-458-both_sexes.tsv.bgz	https://pan-ukb-us-east-1.s3.amazonaws.com/sumstats_flat_files/phecode-458-both_sexes.tsv.bgz	0.0047
667	phecode	458.1	both_sexes			Orthostatic hypotension			circulatory system	BIN	2032	392807	394839	4043.09	phecode-458.1-both_sexes.tsv.bgz	https://pan-ukb-us-east-1.s3.amazonaws.com/sumstats_flat_files/phecode-458.1-both_sexes.tsv.bgz	0.0078
668	phecode	458.9	both_sexes			Hypotension NOS			circulatory system	BIN	7121	392807	399928	13988.4	phecode-458.9-both_sexes.tsv.bgz	https://pan-ukb-us-east-1.s3.amazonaws.com/sumstats_flat_files/phecode-458.9-both_sexes.tsv.bgz	0.0032
669	phecode	459	both_sexes			Other disorders of circulatory system			circulatory system	BIN	21420	392807	414227	40624.7	phecode-459-both_sexes.tsv.bgz	https://pan-ukb-us-east-1.s3.amazonaws.com/sumstats_flat_files/phecode-459-both_sexes.tsv.bgz	0.0109
670	phecode	459.9	both_sexes			Circulatory disease NEC			circulatory system	BIN	21212	392807	414019	40250.4	phecode-459.9-both_sexes.tsv.bgz	https://pan-ukb-us-east-1.s3.amazonaws.com/sumstats_flat_files/phecode-459.9-both_sexes.tsv.bgz	0.0107
671	phecode	465	both_sexes			Acute upper respiratory infections of multiple or unspecified sites			respiratory	BIN	2822	417499	420321	5606.11	phecode-465-both_sexes.tsv.bgz	https://pan-ukb-us-east-1.s3.amazonaws.com/sumstats_flat_files/phecode-465-both_sexes.tsv.bgz	0.0011
672	phecode	465.2	both_sexes			Acute pharyngitis			respiratory	BIN	1086	417499	418585	2166.36	phecode-465.2-both_sexes.tsv.bgz	https://pan-ukb-us-east-1.s3.amazonaws.com/sumstats_flat_files/phecode-465.2-both_sexes.tsv.bgz	0.0022
673	phecode	470	both_sexes			Septal Deviations/Turbinate Hypertrophy			respiratory	BIN	5390	398757	404147	10636.2	phecode-470-both_sexes.tsv.bgz	https://pan-ukb-us-east-1.s3.amazonaws.com/sumstats_flat_files/phecode-470-both_sexes.tsv.bgz	0.0055
674	phecode	471	both_sexes			Nasal polyps			respiratory	BIN	3666	398757	402423	7265.21	phecode-471-both_sexes.tsv.bgz	https://pan-ukb-us-east-1.s3.amazonaws.com/sumstats_flat_files/phecode-471-both_sexes.tsv.bgz	0.0124
675	phecode	472	both_sexes			Chronic pharyngitis and nasopharyngitis			respiratory	BIN	1125	398757	399882	2243.67	phecode-472-both_sexes.tsv.bgz	https://pan-ukb-us-east-1.s3.amazonaws.com/sumstats_flat_files/phecode-472-both_sexes.tsv.bgz	0.0014
676	phecode	473	both_sexes			Diseases of the larynx and vocal cords			respiratory	BIN	3063	398757	401820	6079.3	phecode-473-both_sexes.tsv.bgz	https://pan-ukb-us-east-1.s3.amazonaws.com/sumstats_flat_files/phecode-473-both_sexes.tsv.bgz	0.0039
677	phecode	473.4	both_sexes			Voice disturbance			respiratory	BIN	1229	398757	399986	2450.45	phecode-473.4-both_sexes.tsv.bgz	https://pan-ukb-us-east-1.s3.amazonaws.com/sumstats_flat_files/phecode-473.4-both_sexes.tsv.bgz	0.0022
678	phecode	474	both_sexes			Acute and chronic tonsillitis			respiratory	BIN	2244	398757	401001	4462.89	phecode-474-both_sexes.tsv.bgz	https://pan-ukb-us-east-1.s3.amazonaws.com/sumstats_flat_files/phecode-474-both_sexes.tsv.bgz	0.001
679	phecode	474.2	both_sexes			Chronic tonsillitis and adenoiditis			respiratory	BIN	1251	398757	400008	2494.18	phecode-474.2-both_sexes.tsv.bgz	https://pan-ukb-us-east-1.s3.amazonaws.com/sumstats_flat_files/phecode-474.2-both_sexes.tsv.bgz	0.0015
680	phecode	475	both_sexes			Chronic sinusitis			respiratory	BIN	3026	398757	401783	6006.42	phecode-475-both_sexes.tsv.bgz	https://pan-ukb-us-east-1.s3.amazonaws.com/sumstats_flat_files/phecode-475-both_sexes.tsv.bgz	0.0052
681	phecode	476	both_sexes			Allergic rhinitis			respiratory	BIN	1531	398757	400288	3050.29	phecode-476-both_sexes.tsv.bgz	https://pan-ukb-us-east-1.s3.amazonaws.com/sumstats_flat_files/phecode-476-both_sexes.tsv.bgz	0.0035
682	phecode	477	both_sexes			Epistaxis or throat hemorrhage			respiratory	BIN	2993	398757	401750	5941.4	phecode-477-both_sexes.tsv.bgz	https://pan-ukb-us-east-1.s3.amazonaws.com/sumstats_flat_files/phecode-477-both_sexes.tsv.bgz	0.003
683	phecode	479	both_sexes			Other upper respiratory disease			respiratory	BIN	4825	398757	403582	9534.63	phecode-479-both_sexes.tsv.bgz	https://pan-ukb-us-east-1.s3.amazonaws.com/sumstats_flat_files/phecode-479-both_sexes.tsv.bgz	0.0019
684	phecode	480	both_sexes			Pneumonia			respiratory	BIN	14054	405999	420053	27167.6	phecode-480-both_sexes.tsv.bgz	https://pan-ukb-us-east-1.s3.amazonaws.com/sumstats_flat_files/phecode-480-both_sexes.tsv.bgz	0.0043
685	phecode	480.1	both_sexes			Bacterial pneumonia			respiratory	BIN	9453	405999	415452	18475.8	phecode-480.1-both_sexes.tsv.bgz	https://pan-ukb-us-east-1.s3.amazonaws.com/sumstats_flat_files/phecode-480.1-both_sexes.tsv.bgz	0.0042
686	phecode	480.11	both_sexes			Pneumococcal pneumonia			respiratory	BIN	8473	405999	414472	16599.6	phecode-480.11-both_sexes.tsv.bgz	https://pan-ukb-us-east-1.s3.amazonaws.com/sumstats_flat_files/phecode-480.11-both_sexes.tsv.bgz	0.0051
687	phecode	495	both_sexes			Asthma			respiratory	BIN	31169	379656	410825	57608.5	phecode-495-both_sexes.tsv.bgz	https://pan-ukb-us-east-1.s3.amazonaws.com/sumstats_flat_files/phecode-495-both_sexes.tsv.bgz	0.0442
688	phecode	496	both_sexes			Chronic airway obstruction			respiratory	BIN	14310	379656	393966	27580.4	phecode-496-both_sexes.tsv.bgz	https://pan-ukb-us-east-1.s3.amazonaws.com/sumstats_flat_files/phecode-496-both_sexes.tsv.bgz	0.0219
689	phecode	496.1	both_sexes			Emphysema			respiratory	BIN	2425	379656	382081	4819.22	phecode-496.1-both_sexes.tsv.bgz	https://pan-ukb-us-east-1.s3.amazonaws.com/sumstats_flat_files/phecode-496.1-both_sexes.tsv.bgz	0.0062
690	phecode	496.2	both_sexes			Chronic bronchitis			respiratory	BIN	11764	379656	391420	22820.9	phecode-496.2-both_sexes.tsv.bgz	https://pan-ukb-us-east-1.s3.amazonaws.com/sumstats_flat_files/phecode-496.2-both_sexes.tsv.bgz	0.0249
691	phecode	496.21	both_sexes			Obstructive chronic bronchitis			respiratory	BIN	11537	379656	391193	22393.5	phecode-496.21-both_sexes.tsv.bgz	https://pan-ukb-us-east-1.s3.amazonaws.com/sumstats_flat_files/phecode-496.21-both_sexes.tsv.bgz	0.0251
692	phecode	496.3	both_sexes			Bronchiectasis			respiratory	BIN	2682	379656	382338	5326.37	phecode-496.3-both_sexes.tsv.bgz	https://pan-ukb-us-east-1.s3.amazonaws.com/sumstats_flat_files/phecode-496.3-both_sexes.tsv.bgz	0.0032
693	phecode	502	both_sexes			Postinflammatory pulmonary fibrosis			respiratory	BIN	1265	404684	405949	2522.12	phecode-502-both_sexes.tsv.bgz	https://pan-ukb-us-east-1.s3.amazonaws.com/sumstats_flat_files/phecode-502-both_sexes.tsv.bgz	0.0045
694	phecode	506	both_sexes			Empyema and pneumothorax			respiratory	BIN	1484	404684	406168	2957.16	phecode-506-both_sexes.tsv.bgz	https://pan-ukb-us-east-1.s3.amazonaws.com/sumstats_flat_files/phecode-506-both_sexes.tsv.bgz	9.56e-05
695	phecode	507	both_sexes			Pleurisy; pleural effusion			respiratory	BIN	8715	404684	413399	17062.6	phecode-507-both_sexes.tsv.bgz	https://pan-ukb-us-east-1.s3.amazonaws.com/sumstats_flat_files/phecode-507-both_sexes.tsv.bgz	0.0032
696	phecode	508	both_sexes			Pulmonary collapse; interstitial and compensatory emphysema			respiratory	BIN	3027	404684	407711	6009.05	phecode-508-both_sexes.tsv.bgz	https://pan-ukb-us-east-1.s3.amazonaws.com/sumstats_flat_files/phecode-508-both_sexes.tsv.bgz	0.0028
697	phecode	509	both_sexes			Respiratory failure, insufficiency, arrest			respiratory	BIN	3756	404684	408440	7442.92	phecode-509-both_sexes.tsv.bgz	https://pan-ukb-us-east-1.s3.amazonaws.com/sumstats_flat_files/phecode-509-both_sexes.tsv.bgz	0.0094
698	phecode	509.2	both_sexes			Respiratory insufficiency			respiratory	BIN	2690	404684	407374	5344.47	phecode-509.2-both_sexes.tsv.bgz	https://pan-ukb-us-east-1.s3.amazonaws.com/sumstats_flat_files/phecode-509.2-both_sexes.tsv.bgz	0.0068
699	phecode	510	both_sexes			Other diseases of lung			respiratory	BIN	1505	418995	420500	2999.23	phecode-510-both_sexes.tsv.bgz	https://pan-ukb-us-east-1.s3.amazonaws.com/sumstats_flat_files/phecode-510-both_sexes.tsv.bgz	0.0019
700	phecode	512	both_sexes			Other symptoms of respiratory system			respiratory	BIN	15687	404844	420531	30203.7	phecode-512-both_sexes.tsv.bgz	https://pan-ukb-us-east-1.s3.amazonaws.com/sumstats_flat_files/phecode-512-both_sexes.tsv.bgz	0.0072
701	phecode	512.7	both_sexes			Shortness of breath			respiratory	BIN	7682	404844	412526	15077.9	phecode-512.7-both_sexes.tsv.bgz	https://pan-ukb-us-east-1.s3.amazonaws.com/sumstats_flat_files/phecode-512.7-both_sexes.tsv.bgz	0.0043
702	phecode	512.8	both_sexes			Cough			respiratory	BIN	3760	404844	408604	7450.8	phecode-512.8-both_sexes.tsv.bgz	https://pan-ukb-us-east-1.s3.amazonaws.com/sumstats_flat_files/phecode-512.8-both_sexes.tsv.bgz	0.0022
703	phecode	512.9	both_sexes			Other dyspnea			respiratory	BIN	1079	404844	405923	2152.26	phecode-512.9-both_sexes.tsv.bgz	https://pan-ukb-us-east-1.s3.amazonaws.com/sumstats_flat_files/phecode-512.9-both_sexes.tsv.bgz	0.0004
704	phecode	513	both_sexes			Respiratory abnormalities			respiratory	BIN	11553	408978	420531	22471.2	phecode-513-both_sexes.tsv.bgz	https://pan-ukb-us-east-1.s3.amazonaws.com/sumstats_flat_files/phecode-513-both_sexes.tsv.bgz	0.0031
705	phecode	514	both_sexes			Abnormal findings examination of lungs			respiratory	BIN	3331	417168	420499	6609.23	phecode-514-both_sexes.tsv.bgz	https://pan-ukb-us-east-1.s3.amazonaws.com/sumstats_flat_files/phecode-514-both_sexes.tsv.bgz	0.0029
706	phecode	516	both_sexes			Abnormal sputum			respiratory	BIN	5545	414986	420531	10943.8	phecode-516-both_sexes.tsv.bgz	https://pan-ukb-us-east-1.s3.amazonaws.com/sumstats_flat_files/phecode-516-both_sexes.tsv.bgz	0.0052
707	phecode	516.1	both_sexes			Hemoptysis			respiratory	BIN	5311	414986	420297	10487.8	phecode-516.1-both_sexes.tsv.bgz	https://pan-ukb-us-east-1.s3.amazonaws.com/sumstats_flat_files/phecode-516.1-both_sexes.tsv.bgz	0.0063
708	phecode	519	both_sexes			Other diseases of respiratory system, not elsewhere classified			respiratory	BIN	12739	407792	420531	24706.2	phecode-519-both_sexes.tsv.bgz	https://pan-ukb-us-east-1.s3.amazonaws.com/sumstats_flat_files/phecode-519-both_sexes.tsv.bgz	0.0024
709	phecode	519.8	both_sexes			Other diseases of respiratory system, NEC			respiratory	BIN	11538	407792	419330	22441.1	phecode-519.8-both_sexes.tsv.bgz	https://pan-ukb-us-east-1.s3.amazonaws.com/sumstats_flat_files/phecode-519.8-both_sexes.tsv.bgz	0.0012
710	phecode	520	both_sexes			Disorders of tooth development			digestive	BIN	2625	408157	410782	5216.45	phecode-520-both_sexes.tsv.bgz	https://pan-ukb-us-east-1.s3.amazonaws.com/sumstats_flat_files/phecode-520-both_sexes.tsv.bgz	0.0002
711	phecode	520.2	both_sexes			Disturbances in tooth eruption			digestive	BIN	2533	408157	410690	5034.75	phecode-520.2-both_sexes.tsv.bgz	https://pan-ukb-us-east-1.s3.amazonaws.com/sumstats_flat_files/phecode-520.2-both_sexes.tsv.bgz	0.0011
712	phecode	521	both_sexes			Diseases of hard tissues of teeth			digestive	BIN	3742	408157	411899	7416.01	phecode-521-both_sexes.tsv.bgz	https://pan-ukb-us-east-1.s3.amazonaws.com/sumstats_flat_files/phecode-521-both_sexes.tsv.bgz	-0.0029
713	phecode	521.1	both_sexes			Dental caries			digestive	BIN	3693	408157	411850	7319.77	phecode-521.1-both_sexes.tsv.bgz	https://pan-ukb-us-east-1.s3.amazonaws.com/sumstats_flat_files/phecode-521.1-both_sexes.tsv.bgz	-0.0027
714	phecode	522	both_sexes			Diseases of pulp and periapical tissues			digestive	BIN	2683	408157	410840	5330.96	phecode-522-both_sexes.tsv.bgz	https://pan-ukb-us-east-1.s3.amazonaws.com/sumstats_flat_files/phecode-522-both_sexes.tsv.bgz	-0.0006
715	phecode	522.5	both_sexes			Periapical abscess			digestive	BIN	1392	408157	409549	2774.54	phecode-522.5-both_sexes.tsv.bgz	https://pan-ukb-us-east-1.s3.amazonaws.com/sumstats_flat_files/phecode-522.5-both_sexes.tsv.bgz	0.002
716	phecode	523	both_sexes			Gingival and periodontal diseases			digestive	BIN	2048	408157	410205	4075.55	phecode-523-both_sexes.tsv.bgz	https://pan-ukb-us-east-1.s3.amazonaws.com/sumstats_flat_files/phecode-523-both_sexes.tsv.bgz	-0.0001
717	phecode	523.3	both_sexes			Periodontitis (acute or chronic)			digestive	BIN	1418	408157	409575	2826.18	phecode-523.3-both_sexes.tsv.bgz	https://pan-ukb-us-east-1.s3.amazonaws.com/sumstats_flat_files/phecode-523.3-both_sexes.tsv.bgz	-0.0011
718	phecode	523.32	both_sexes			Chronic periodontitis			digestive	BIN	1249	408157	409406	2490.38	phecode-523.32-both_sexes.tsv.bgz	https://pan-ukb-us-east-1.s3.amazonaws.com/sumstats_flat_files/phecode-523.32-both_sexes.tsv.bgz	0.0003
719	phecode	525	both_sexes			Other diseases of the teeth and supporting structures			digestive	BIN	3156	408157	411313	6263.57	phecode-525-both_sexes.tsv.bgz	https://pan-ukb-us-east-1.s3.amazonaws.com/sumstats_flat_files/phecode-525-both_sexes.tsv.bgz	-4.98e-05
720	phecode	526	both_sexes			Diseases of the jaws			digestive	BIN	1133	408157	409290	2259.73	phecode-526-both_sexes.tsv.bgz	https://pan-ukb-us-east-1.s3.amazonaws.com/sumstats_flat_files/phecode-526-both_sexes.tsv.bgz	0.0033
721	phecode	527	both_sexes			Diseases of the salivary glands			digestive	BIN	1228	413830	415058	2448.73	phecode-527-both_sexes.tsv.bgz	https://pan-ukb-us-east-1.s3.amazonaws.com/sumstats_flat_files/phecode-527-both_sexes.tsv.bgz	-0.0005
722	phecode	528	both_sexes			Diseases of the oral soft tissues, excluding lesions specific for gingiva and tongue			digestive	BIN	4670	413830	418500	9235.78	phecode-528-both_sexes.tsv.bgz	https://pan-ukb-us-east-1.s3.amazonaws.com/sumstats_flat_files/phecode-528-both_sexes.tsv.bgz	-0.0014
723	phecode	529	both_sexes			Diseases and other conditions of the tongue			digestive	BIN	1522	413830	415352	3032.85	phecode-529-both_sexes.tsv.bgz	https://pan-ukb-us-east-1.s3.amazonaws.com/sumstats_flat_files/phecode-529-both_sexes.tsv.bgz	-0.0011
724	phecode	530	both_sexes			Diseases of esophagus			digestive	BIN	42944	371349	414293	76985.2	phecode-530-both_sexes.tsv.bgz	https://pan-ukb-us-east-1.s3.amazonaws.com/sumstats_flat_files/phecode-530-both_sexes.tsv.bgz	0.0242
725	phecode	530.1	both_sexes			Esophagitis, GERD and related diseases			digestive	BIN	40018	371349	411367	72250.1	phecode-530.1-both_sexes.tsv.bgz	https://pan-ukb-us-east-1.s3.amazonaws.com/sumstats_flat_files/phecode-530.1-both_sexes.tsv.bgz	0.0244
726	phecode	530.11	both_sexes			GERD			digestive	BIN	29975	371349	401324	55472.3	phecode-530.11-both_sexes.tsv.bgz	https://pan-ukb-us-east-1.s3.amazonaws.com/sumstats_flat_files/phecode-530.11-both_sexes.tsv.bgz	0.0198
727	phecode	530.12	both_sexes			Ulcer of esophagus			digestive	BIN	5899	371349	377248	11613.5	phecode-530.12-both_sexes.tsv.bgz	https://pan-ukb-us-east-1.s3.amazonaws.com/sumstats_flat_files/phecode-530.12-both_sexes.tsv.bgz	0.0108
728	phecode	530.14	both_sexes			Reflux esophagitis			digestive	BIN	12567	371349	383916	24311.3	phecode-530.14-both_sexes.tsv.bgz	https://pan-ukb-us-east-1.s3.amazonaws.com/sumstats_flat_files/phecode-530.14-both_sexes.tsv.bgz	0.0141
729	phecode	530.2	both_sexes			Esophageal bleeding (varices/hemorrhage)			digestive	BIN	2166	371349	373515	4306.88	phecode-530.2-both_sexes.tsv.bgz	https://pan-ukb-us-east-1.s3.amazonaws.com/sumstats_flat_files/phecode-530.2-both_sexes.tsv.bgz	0.0045
730	phecode	530.3	both_sexes			Stricture and stenosis of esophagus			digestive	BIN	2429	371349	373778	4826.43	phecode-530.3-both_sexes.tsv.bgz	https://pan-ukb-us-east-1.s3.amazonaws.com/sumstats_flat_files/phecode-530.3-both_sexes.tsv.bgz	0.0024
731	phecode	530.9	both_sexes			Heartburn			digestive	BIN	2496	371349	373845	4958.67	phecode-530.9-both_sexes.tsv.bgz	https://pan-ukb-us-east-1.s3.amazonaws.com/sumstats_flat_files/phecode-530.9-both_sexes.tsv.bgz	0.0015
732	phecode	531	both_sexes			Peptic ulcer (excl. esophageal)			digestive	BIN	9015	411516	420531	17643.5	phecode-531-both_sexes.tsv.bgz	https://pan-ukb-us-east-1.s3.amazonaws.com/sumstats_flat_files/phecode-531-both_sexes.tsv.bgz	0.0108
733	phecode	531.2	both_sexes			Gastric ulcer			digestive	BIN	5323	411516	416839	10510.1	phecode-531.2-both_sexes.tsv.bgz	https://pan-ukb-us-east-1.s3.amazonaws.com/sumstats_flat_files/phecode-531.2-both_sexes.tsv.bgz	0.0079
734	phecode	531.3	both_sexes			Duodenal ulcer			digestive	BIN	3516	411516	415032	6972.43	phecode-531.3-both_sexes.tsv.bgz	https://pan-ukb-us-east-1.s3.amazonaws.com/sumstats_flat_files/phecode-531.3-both_sexes.tsv.bgz	0.003
735	phecode	532	both_sexes			Dysphagia			digestive	BIN	8401	371349	379750	16430.3	phecode-532-both_sexes.tsv.bgz	https://pan-ukb-us-east-1.s3.amazonaws.com/sumstats_flat_files/phecode-532-both_sexes.tsv.bgz	0.0023
736	phecode	535	both_sexes			Gastritis and duodenitis			digestive	BIN	35631	379860	415491	65150.8	phecode-535-both_sexes.tsv.bgz	https://pan-ukb-us-east-1.s3.amazonaws.com/sumstats_flat_files/phecode-535-both_sexes.tsv.bgz	0.0161
737	phecode	535.1	both_sexes			Acute gastritis			digestive	BIN	1447	379860	381307	2883.02	phecode-535.1-both_sexes.tsv.bgz	https://pan-ukb-us-east-1.s3.amazonaws.com/sumstats_flat_files/phecode-535.1-both_sexes.tsv.bgz	-0.001
738	phecode	535.6	both_sexes			Duodenitis			digestive	BIN	9104	379860	388964	17781.8	phecode-535.6-both_sexes.tsv.bgz	https://pan-ukb-us-east-1.s3.amazonaws.com/sumstats_flat_files/phecode-535.6-both_sexes.tsv.bgz	0.0045
739	phecode	535.8	both_sexes			Other specified gastritis			digestive	BIN	10540	379860	390400	20510.9	phecode-535.8-both_sexes.tsv.bgz	https://pan-ukb-us-east-1.s3.amazonaws.com/sumstats_flat_files/phecode-535.8-both_sexes.tsv.bgz	0.0061
740	phecode	537	both_sexes			Other disorders of stomach and duodenum			digestive	BIN	9864	379860	389724	19228.7	phecode-537-both_sexes.tsv.bgz	https://pan-ukb-us-east-1.s3.amazonaws.com/sumstats_flat_files/phecode-537-both_sexes.tsv.bgz	0.0041
741	phecode	540	both_sexes			Appendiceal conditions			digestive	BIN	4336	416195	420531	8582.58	phecode-540-both_sexes.tsv.bgz	https://pan-ukb-us-east-1.s3.amazonaws.com/sumstats_flat_files/phecode-540-both_sexes.tsv.bgz	0.0031
742	phecode	540.1	both_sexes			Appendicitis			digestive	BIN	4133	416195	420328	8184.72	phecode-540.1-both_sexes.tsv.bgz	https://pan-ukb-us-east-1.s3.amazonaws.com/sumstats_flat_files/phecode-540.1-both_sexes.tsv.bgz	0.0024
743	phecode	540.11	both_sexes			Acute appendicitis			digestive	BIN	3490	416195	419685	6921.96	phecode-540.11-both_sexes.tsv.bgz	https://pan-ukb-us-east-1.s3.amazonaws.com/sumstats_flat_files/phecode-540.11-both_sexes.tsv.bgz	0.0029
744	phecode	550	both_sexes			Abdominal hernia			digestive	BIN	56668	363863	420531	98063.6	phecode-550-both_sexes.tsv.bgz	https://pan-ukb-us-east-1.s3.amazonaws.com/sumstats_flat_files/phecode-550-both_sexes.tsv.bgz	0.0313
745	phecode	550.1	both_sexes			Inguinal hernia			digestive	BIN	18559	363863	382422	35316.7	phecode-550.1-both_sexes.tsv.bgz	https://pan-ukb-us-east-1.s3.amazonaws.com/sumstats_flat_files/phecode-550.1-both_sexes.tsv.bgz	0.0312
746	phecode	550.2	both_sexes			Diaphragmatic hernia			digestive	BIN	33482	363863	397345	61321.3	phecode-550.2-both_sexes.tsv.bgz	https://pan-ukb-us-east-1.s3.amazonaws.com/sumstats_flat_files/phecode-550.2-both_sexes.tsv.bgz	0.0321
747	phecode	550.4	both_sexes			Umbilical hernia			digestive	BIN	4541	363863	368404	8970.05	phecode-550.4-both_sexes.tsv.bgz	https://pan-ukb-us-east-1.s3.amazonaws.com/sumstats_flat_files/phecode-550.4-both_sexes.tsv.bgz	0.0139
748	phecode	550.5	both_sexes			Ventral hernia			digestive	BIN	4426	363863	368289	8745.62	phecode-550.5-both_sexes.tsv.bgz	https://pan-ukb-us-east-1.s3.amazonaws.com/sumstats_flat_files/phecode-550.5-both_sexes.tsv.bgz	0.0034
749	phecode	555	both_sexes			Inflammatory bowel disease and other gastroenteritis and colitis			digestive	BIN	5183	330270	335453	10205.8	phecode-555-both_sexes.tsv.bgz	https://pan-ukb-us-east-1.s3.amazonaws.com/sumstats_flat_files/phecode-555-both_sexes.tsv.bgz	0.0111
750	phecode	555.1	both_sexes			Regional enteritis			digestive	BIN	2008	330270	332278	3991.73	phecode-555.1-both_sexes.tsv.bgz	https://pan-ukb-us-east-1.s3.amazonaws.com/sumstats_flat_files/phecode-555.1-both_sexes.tsv.bgz	0.0086
751	phecode	555.2	both_sexes			Ulcerative colitis			digestive	BIN	3670	330270	333940	7259.33	phecode-555.2-both_sexes.tsv.bgz	https://pan-ukb-us-east-1.s3.amazonaws.com/sumstats_flat_files/phecode-555.2-both_sexes.tsv.bgz	0.0079
752	phecode	556	both_sexes			Ulceration of the lower GI tract			digestive	BIN	1351	330270	331621	2690.99	phecode-556-both_sexes.tsv.bgz	https://pan-ukb-us-east-1.s3.amazonaws.com/sumstats_flat_files/phecode-556-both_sexes.tsv.bgz	0.0007
753	phecode	557	both_sexes			Intestinal malabsorption (non-celiac)			digestive	BIN	2516	330260	332776	4993.95	phecode-557-both_sexes.tsv.bgz	https://pan-ukb-us-east-1.s3.amazonaws.com/sumstats_flat_files/phecode-557-both_sexes.tsv.bgz	0.0346
754	phecode	557.1	both_sexes			Celiac disease			digestive	BIN	2202	330260	332462	4374.83	phecode-557.1-both_sexes.tsv.bgz	https://pan-ukb-us-east-1.s3.amazonaws.com/sumstats_flat_files/phecode-557.1-both_sexes.tsv.bgz	0.0314
755	phecode	558	both_sexes			Noninfectious gastroenteritis			digestive	BIN	17088	330270	347358	32494.7	phecode-558-both_sexes.tsv.bgz	https://pan-ukb-us-east-1.s3.amazonaws.com/sumstats_flat_files/phecode-558-both_sexes.tsv.bgz	0.0183
756	phecode	559	both_sexes			Ileostomy status			digestive	BIN	2003	330270	332273	3981.85	phecode-559-both_sexes.tsv.bgz	https://pan-ukb-us-east-1.s3.amazonaws.com/sumstats_flat_files/phecode-559-both_sexes.tsv.bgz	0.0002
757	phecode	560	both_sexes			Intestinal obstruction without mention of hernia			digestive	BIN	5122	330270	335392	10087.6	phecode-560-both_sexes.tsv.bgz	https://pan-ukb-us-east-1.s3.amazonaws.com/sumstats_flat_files/phecode-560-both_sexes.tsv.bgz	0.003
758	phecode	560.3	both_sexes			Peritoneal or intestinal adhesions			digestive	BIN	1082	330270	331352	2156.93	phecode-560.3-both_sexes.tsv.bgz	https://pan-ukb-us-east-1.s3.amazonaws.com/sumstats_flat_files/phecode-560.3-both_sexes.tsv.bgz	-0.0013
759	phecode	560.4	both_sexes			Other intestinal obstruction			digestive	BIN	3484	330270	333754	6895.26	phecode-560.4-both_sexes.tsv.bgz	https://pan-ukb-us-east-1.s3.amazonaws.com/sumstats_flat_files/phecode-560.4-both_sexes.tsv.bgz	0.0002
760	phecode	561	both_sexes			Symptoms involving digestive system			digestive	BIN	20227	330270	350497	38119.4	phecode-561-both_sexes.tsv.bgz	https://pan-ukb-us-east-1.s3.amazonaws.com/sumstats_flat_files/phecode-561-both_sexes.tsv.bgz	0.0108
761	phecode	561.2	both_sexes			Flatulence			digestive	BIN	2169	330270	332439	4309.7	phecode-561.2-both_sexes.tsv.bgz	https://pan-ukb-us-east-1.s3.amazonaws.com/sumstats_flat_files/phecode-561.2-both_sexes.tsv.bgz	-0.0008
762	phecode	562	both_sexes			Diverticulosis and diverticulitis			digestive	BIN	35659	330270	365929	64368.2	phecode-562-both_sexes.tsv.bgz	https://pan-ukb-us-east-1.s3.amazonaws.com/sumstats_flat_files/phecode-562-both_sexes.tsv.bgz	0.0492
763	phecode	562.1	both_sexes			Diverticulosis			digestive	BIN	35617	330270	365887	64299.8	phecode-562.1-both_sexes.tsv.bgz	https://pan-ukb-us-east-1.s3.amazonaws.com/sumstats_flat_files/phecode-562.1-both_sexes.tsv.bgz	0.049
764	phecode	563	both_sexes			Constipation			digestive	BIN	13839	330270	344109	26564.9	phecode-563-both_sexes.tsv.bgz	https://pan-ukb-us-east-1.s3.amazonaws.com/sumstats_flat_files/phecode-563-both_sexes.tsv.bgz	0.0059
765	phecode	564	both_sexes			Functional digestive disorders			digestive	BIN	38999	330270	369269	69760.5	phecode-564-both_sexes.tsv.bgz	https://pan-ukb-us-east-1.s3.amazonaws.com/sumstats_flat_files/phecode-564-both_sexes.tsv.bgz	0.0156
766	phecode	564.1	both_sexes			Irritable Bowel Syndrome			digestive	BIN	6993	330270	337263	13696	phecode-564.1-both_sexes.tsv.bgz	https://pan-ukb-us-east-1.s3.amazonaws.com/sumstats_flat_files/phecode-564.1-both_sexes.tsv.bgz	0.0098
767	phecode	564.8	both_sexes			Abnormal findings on exam of gastrointestinal tract/ abdominal area			digestive	BIN	2204	330270	332474	4378.78	phecode-564.8-both_sexes.tsv.bgz	https://pan-ukb-us-east-1.s3.amazonaws.com/sumstats_flat_files/phecode-564.8-both_sexes.tsv.bgz	0.0016
768	phecode	564.9	both_sexes			Personal history of diseases of digestive system			digestive	BIN	19790	330270	350060	37342.4	phecode-564.9-both_sexes.tsv.bgz	https://pan-ukb-us-east-1.s3.amazonaws.com/sumstats_flat_files/phecode-564.9-both_sexes.tsv.bgz	0.0102
769	phecode	565	both_sexes			Anal and rectal conditions			digestive	BIN	18123	383086	401209	34608.7	phecode-565-both_sexes.tsv.bgz	https://pan-ukb-us-east-1.s3.amazonaws.com/sumstats_flat_files/phecode-565-both_sexes.tsv.bgz	0.01
770	phecode	565.1	both_sexes			Anal and rectal polyp			digestive	BIN	9413	383086	392499	18374.5	phecode-565.1-both_sexes.tsv.bgz	https://pan-ukb-us-east-1.s3.amazonaws.com/sumstats_flat_files/phecode-565.1-both_sexes.tsv.bgz	0.0098
771	phecode	567	both_sexes			Peritonitis and retroperitoneal infections			digestive	BIN	1117	383086	384203	2227.51	phecode-567-both_sexes.tsv.bgz	https://pan-ukb-us-east-1.s3.amazonaws.com/sumstats_flat_files/phecode-567-both_sexes.tsv.bgz	0.0006
772	phecode	568	both_sexes			Other disorders of peritoneum			digestive	BIN	4532	383086	387618	8958.02	phecode-568-both_sexes.tsv.bgz	https://pan-ukb-us-east-1.s3.amazonaws.com/sumstats_flat_files/phecode-568-both_sexes.tsv.bgz	0.0061
773	phecode	568.1	both_sexes			Peritoneal adhesions (postoperative) (postinfection)			digestive	BIN	4268	383086	387354	8441.95	phecode-568.1-both_sexes.tsv.bgz	https://pan-ukb-us-east-1.s3.amazonaws.com/sumstats_flat_files/phecode-568.1-both_sexes.tsv.bgz	0.0054
774	phecode	569	both_sexes			Other disorders of intestine			digestive	BIN	20418	383086	403504	38769.6	phecode-569-both_sexes.tsv.bgz	https://pan-ukb-us-east-1.s3.amazonaws.com/sumstats_flat_files/phecode-569-both_sexes.tsv.bgz	0.0106
775	phecode	571	both_sexes			Chronic liver disease and cirrhosis			digestive	BIN	3890	408402	412292	7706.6	phecode-571-both_sexes.tsv.bgz	https://pan-ukb-us-east-1.s3.amazonaws.com/sumstats_flat_files/phecode-571-both_sexes.tsv.bgz	0.0031
776	phecode	571.5	both_sexes			Other chronic nonalcoholic liver disease			digestive	BIN	2429	408402	410831	4829.28	phecode-571.5-both_sexes.tsv.bgz	https://pan-ukb-us-east-1.s3.amazonaws.com/sumstats_flat_files/phecode-571.5-both_sexes.tsv.bgz	0.0028
777	phecode	571.8	both_sexes			Liver abscess and sequelae of chronic liver disease			digestive	BIN	1385	408402	409787	2760.64	phecode-571.8-both_sexes.tsv.bgz	https://pan-ukb-us-east-1.s3.amazonaws.com/sumstats_flat_files/phecode-571.8-both_sexes.tsv.bgz	-0.001
778	phecode	572	both_sexes			Ascites (non malignant)			digestive	BIN	2039	408402	410441	4057.74	phecode-572-both_sexes.tsv.bgz	https://pan-ukb-us-east-1.s3.amazonaws.com/sumstats_flat_files/phecode-572-both_sexes.tsv.bgz	0.0027
779	phecode	573	both_sexes			Other disorders of liver			digestive	BIN	4844	408402	413246	9574.44	phecode-573-both_sexes.tsv.bgz	https://pan-ukb-us-east-1.s3.amazonaws.com/sumstats_flat_files/phecode-573-both_sexes.tsv.bgz	0.0031
780	phecode	573.5	both_sexes			Jaundice (not of newborn)			digestive	BIN	1104	408402	409506	2202.05	phecode-573.5-both_sexes.tsv.bgz	https://pan-ukb-us-east-1.s3.amazonaws.com/sumstats_flat_files/phecode-573.5-both_sexes.tsv.bgz	0.004
781	phecode	573.7	both_sexes			Abnormal results of function study of liver			digestive	BIN	4631	408402	413033	9158.15	phecode-573.7-both_sexes.tsv.bgz	https://pan-ukb-us-east-1.s3.amazonaws.com/sumstats_flat_files/phecode-573.7-both_sexes.tsv.bgz	-0.0011
782	phecode	574	both_sexes			Cholelithiasis and cholecystitis			digestive	BIN	19097	399542	418639	36451.7	phecode-574-both_sexes.tsv.bgz	https://pan-ukb-us-east-1.s3.amazonaws.com/sumstats_flat_files/phecode-574-both_sexes.tsv.bgz	0.0197
783	phecode	574.1	both_sexes			Cholelithiasis			digestive	BIN	17278	399542	416820	33123.6	phecode-574.1-both_sexes.tsv.bgz	https://pan-ukb-us-east-1.s3.amazonaws.com/sumstats_flat_files/phecode-574.1-both_sexes.tsv.bgz	0.0195
784	phecode	574.11	both_sexes			Cholelithiasis with acute cholecystitis			digestive	BIN	1924	399542	401466	3829.56	phecode-574.11-both_sexes.tsv.bgz	https://pan-ukb-us-east-1.s3.amazonaws.com/sumstats_flat_files/phecode-574.11-both_sexes.tsv.bgz	0.0004
785	phecode	574.12	both_sexes			Cholelithiasis with other cholecystitis			digestive	BIN	6563	399542	406105	12913.9	phecode-574.12-both_sexes.tsv.bgz	https://pan-ukb-us-east-1.s3.amazonaws.com/sumstats_flat_files/phecode-574.12-both_sexes.tsv.bgz	0.0098
786	phecode	574.2	both_sexes			Calculus of bile duct			digestive	BIN	2917	399542	402459	5791.72	phecode-574.2-both_sexes.tsv.bgz	https://pan-ukb-us-east-1.s3.amazonaws.com/sumstats_flat_files/phecode-574.2-both_sexes.tsv.bgz	0.0074
787	phecode	574.3	both_sexes			Cholecystitis without cholelithiasis			digestive	BIN	3252	399542	402794	6451.49	phecode-574.3-both_sexes.tsv.bgz	https://pan-ukb-us-east-1.s3.amazonaws.com/sumstats_flat_files/phecode-574.3-both_sexes.tsv.bgz	0.0019
788	phecode	575	both_sexes			Other biliary tract disease			digestive	BIN	5097	399542	404639	10065.6	phecode-575-both_sexes.tsv.bgz	https://pan-ukb-us-east-1.s3.amazonaws.com/sumstats_flat_files/phecode-575-both_sexes.tsv.bgz	0.0075
789	phecode	575.2	both_sexes			Obstruction of bile duct			digestive	BIN	1038	399542	400580	2070.62	phecode-575.2-both_sexes.tsv.bgz	https://pan-ukb-us-east-1.s3.amazonaws.com/sumstats_flat_files/phecode-575.2-both_sexes.tsv.bgz	0.0044
790	phecode	575.7	both_sexes			Other disorders of gallbladder			digestive	BIN	1729	399542	401271	3443.1	phecode-575.7-both_sexes.tsv.bgz	https://pan-ukb-us-east-1.s3.amazonaws.com/sumstats_flat_files/phecode-575.7-both_sexes.tsv.bgz	-0.0002
791	phecode	575.8	both_sexes			Other disorders of biliary tract			digestive	BIN	2631	399542	402173	5227.58	phecode-575.8-both_sexes.tsv.bgz	https://pan-ukb-us-east-1.s3.amazonaws.com/sumstats_flat_files/phecode-575.8-both_sexes.tsv.bgz	0.0061
792	phecode	577	both_sexes			Diseases of pancreas			digestive	BIN	3425	417106	420531	6794.21	phecode-577-both_sexes.tsv.bgz	https://pan-ukb-us-east-1.s3.amazonaws.com/sumstats_flat_files/phecode-577-both_sexes.tsv.bgz	0.0014
793	phecode	577.1	both_sexes			Acute pancreatitis			digestive	BIN	2395	417106	419501	4762.65	phecode-577.1-both_sexes.tsv.bgz	https://pan-ukb-us-east-1.s3.amazonaws.com/sumstats_flat_files/phecode-577.1-both_sexes.tsv.bgz	0.0005
794	phecode	578	both_sexes			Gastrointestinal hemorrhage			digestive	BIN	24945	390772	415717	46896.4	phecode-578-both_sexes.tsv.bgz	https://pan-ukb-us-east-1.s3.amazonaws.com/sumstats_flat_files/phecode-578-both_sexes.tsv.bgz	0.0086
795	phecode	578.1	both_sexes			Hematemesis			digestive	BIN	2324	390772	393096	4620.52	phecode-578.1-both_sexes.tsv.bgz	https://pan-ukb-us-east-1.s3.amazonaws.com/sumstats_flat_files/phecode-578.1-both_sexes.tsv.bgz	0.0017
796	phecode	578.2	both_sexes			Blood in stool			digestive	BIN	3161	390772	393933	6271.27	phecode-578.2-both_sexes.tsv.bgz	https://pan-ukb-us-east-1.s3.amazonaws.com/sumstats_flat_files/phecode-578.2-both_sexes.tsv.bgz	0.0023
797	phecode	578.8	both_sexes			Hemorrhage of rectum and anus			digestive	BIN	14539	390772	405311	28034.9	phecode-578.8-both_sexes.tsv.bgz	https://pan-ukb-us-east-1.s3.amazonaws.com/sumstats_flat_files/phecode-578.8-both_sexes.tsv.bgz	0.0075
798	phecode	578.9	both_sexes			Hemorrhage of gastrointestinal tract			digestive	BIN	7468	390772	398240	14655.9	phecode-578.9-both_sexes.tsv.bgz	https://pan-ukb-us-east-1.s3.amazonaws.com/sumstats_flat_files/phecode-578.9-both_sexes.tsv.bgz	0.0031
799	phecode	579	both_sexes			Other symptoms involving abdomen and pelvis			digestive	BIN	3458	390772	394230	6855.34	phecode-579-both_sexes.tsv.bgz	https://pan-ukb-us-east-1.s3.amazonaws.com/sumstats_flat_files/phecode-579-both_sexes.tsv.bgz	-0.0007
800	phecode	579.8	both_sexes			Nonspecific abnormal findings in stool contents			digestive	BIN	2349	390772	393121	4669.93	phecode-579.8-both_sexes.tsv.bgz	https://pan-ukb-us-east-1.s3.amazonaws.com/sumstats_flat_files/phecode-579.8-both_sexes.tsv.bgz	-0.0012
801	phecode	580	both_sexes			Nephritis; nephrosis; renal sclerosis			genitourinary	BIN	1716	401927	403643	3417.41	phecode-580-both_sexes.tsv.bgz	https://pan-ukb-us-east-1.s3.amazonaws.com/sumstats_flat_files/phecode-580-both_sexes.tsv.bgz	0.0043
802	phecode	580.1	both_sexes			Glomerulonephritis			genitourinary	BIN	1083	401927	403010	2160.18	phecode-580.1-both_sexes.tsv.bgz	https://pan-ukb-us-east-1.s3.amazonaws.com/sumstats_flat_files/phecode-580.1-both_sexes.tsv.bgz	-0.0004
803	phecode	585	both_sexes			Renal failure			genitourinary	BIN	13777	401927	415704	26640.8	phecode-585-both_sexes.tsv.bgz	https://pan-ukb-us-east-1.s3.amazonaws.com/sumstats_flat_files/phecode-585-both_sexes.tsv.bgz	0.0093
804	phecode	585.1	both_sexes			Acute renal failure			genitourinary	BIN	7736	401927	409663	15179.8	phecode-585.1-both_sexes.tsv.bgz	https://pan-ukb-us-east-1.s3.amazonaws.com/sumstats_flat_files/phecode-585.1-both_sexes.tsv.bgz	0.0029
805	phecode	585.2	both_sexes			Renal failure NOS			genitourinary	BIN	1676	401927	403603	3338.08	phecode-585.2-both_sexes.tsv.bgz	https://pan-ukb-us-east-1.s3.amazonaws.com/sumstats_flat_files/phecode-585.2-both_sexes.tsv.bgz	0.0021
806	phecode	585.3	both_sexes			Chronic renal failure [CKD]			genitourinary	BIN	7482	401927	409409	14690.5	phecode-585.3-both_sexes.tsv.bgz	https://pan-ukb-us-east-1.s3.amazonaws.com/sumstats_flat_files/phecode-585.3-both_sexes.tsv.bgz	0.0066
807	phecode	586	both_sexes			Other disorders of the kidney and ureters			genitourinary	BIN	4354	401927	406281	8614.68	phecode-586-both_sexes.tsv.bgz	https://pan-ukb-us-east-1.s3.amazonaws.com/sumstats_flat_files/phecode-586-both_sexes.tsv.bgz	0.0041
808	phecode	586.2	both_sexes			Cyst of kidney, acquired			genitourinary	BIN	1740	401927	403667	3465	phecode-586.2-both_sexes.tsv.bgz	https://pan-ukb-us-east-1.s3.amazonaws.com/sumstats_flat_files/phecode-586.2-both_sexes.tsv.bgz	0.0031
809	phecode	586.4	both_sexes			Stricture/obstruction of ureter			genitourinary	BIN	1145	401927	403072	2283.49	phecode-586.4-both_sexes.tsv.bgz	https://pan-ukb-us-east-1.s3.amazonaws.com/sumstats_flat_files/phecode-586.4-both_sexes.tsv.bgz	0.0038
810	phecode	590	both_sexes			Pyelonephritis			genitourinary	BIN	1737	386584	388321	3458.46	phecode-590-both_sexes.tsv.bgz	https://pan-ukb-us-east-1.s3.amazonaws.com/sumstats_flat_files/phecode-590-both_sexes.tsv.bgz	0.0072
811	phecode	591	both_sexes			Urinary tract infection			genitourinary	BIN	15655	386584	402239	30091.4	phecode-591-both_sexes.tsv.bgz	https://pan-ukb-us-east-1.s3.amazonaws.com/sumstats_flat_files/phecode-591-both_sexes.tsv.bgz	0.0071
812	phecode	592	both_sexes			Cystitis and urethritis			genitourinary	BIN	3821	386584	390405	7567.21	phecode-592-both_sexes.tsv.bgz	https://pan-ukb-us-east-1.s3.amazonaws.com/sumstats_flat_files/phecode-592-both_sexes.tsv.bgz	0.0022
813	phecode	592.1	both_sexes			Cystitis			genitourinary	BIN	3565	386584	390149	7064.85	phecode-592.1-both_sexes.tsv.bgz	https://pan-ukb-us-east-1.s3.amazonaws.com/sumstats_flat_files/phecode-592.1-both_sexes.tsv.bgz	0.0018
814	phecode	592.12	both_sexes			Chronic cystitis			genitourinary	BIN	1057	386584	387641	2108.24	phecode-592.12-both_sexes.tsv.bgz	https://pan-ukb-us-east-1.s3.amazonaws.com/sumstats_flat_files/phecode-592.12-both_sexes.tsv.bgz	0.0018
815	phecode	593	both_sexes			Hematuria			genitourinary	BIN	18229	386584	404813	34816.3	phecode-593-both_sexes.tsv.bgz	https://pan-ukb-us-east-1.s3.amazonaws.com/sumstats_flat_files/phecode-593-both_sexes.tsv.bgz	0.012
816	phecode	594	both_sexes			Urinary calculus			genitourinary	BIN	7593	411207	418800	14910.7	phecode-594-both_sexes.tsv.bgz	https://pan-ukb-us-east-1.s3.amazonaws.com/sumstats_flat_files/phecode-594-both_sexes.tsv.bgz	0.017
817	phecode	594.1	both_sexes			Calculus of kidney			genitourinary	BIN	3758	411207	414965	7447.93	phecode-594.1-both_sexes.tsv.bgz	https://pan-ukb-us-east-1.s3.amazonaws.com/sumstats_flat_files/phecode-594.1-both_sexes.tsv.bgz	0.0115
818	phecode	594.3	both_sexes			Calculus of ureter			genitourinary	BIN	2758	411207	413965	5479.25	phecode-594.3-both_sexes.tsv.bgz	https://pan-ukb-us-east-1.s3.amazonaws.com/sumstats_flat_files/phecode-594.3-both_sexes.tsv.bgz	0.0067
819	phecode	594.8	both_sexes			Renal colic			genitourinary	BIN	2183	411207	413390	4342.94	phecode-594.8-both_sexes.tsv.bgz	https://pan-ukb-us-east-1.s3.amazonaws.com/sumstats_flat_files/phecode-594.8-both_sexes.tsv.bgz	0.0049
820	phecode	595	both_sexes			Hydronephrosis			genitourinary	BIN	2577	411207	413784	5121.9	phecode-595-both_sexes.tsv.bgz	https://pan-ukb-us-east-1.s3.amazonaws.com/sumstats_flat_files/phecode-595-both_sexes.tsv.bgz	-0.0004
821	phecode	596	both_sexes			Other disorders of bladder			genitourinary	BIN	11530	403310	414840	22419.1	phecode-596-both_sexes.tsv.bgz	https://pan-ukb-us-east-1.s3.amazonaws.com/sumstats_flat_files/phecode-596-both_sexes.tsv.bgz	0.0081
822	phecode	596.1	both_sexes			Bladder neck obstruction			genitourinary	BIN	2223	403310	405533	4421.63	phecode-596.1-both_sexes.tsv.bgz	https://pan-ukb-us-east-1.s3.amazonaws.com/sumstats_flat_files/phecode-596.1-both_sexes.tsv.bgz	0.0045
823	phecode	596.5	both_sexes			Functional disorders of bladder			genitourinary	BIN	1770	403310	405080	3524.53	phecode-596.5-both_sexes.tsv.bgz	https://pan-ukb-us-east-1.s3.amazonaws.com/sumstats_flat_files/phecode-596.5-both_sexes.tsv.bgz	0.0027
824	phecode	597	both_sexes			Other disorders of urethra and urinary tract			genitourinary	BIN	5212	403310	408522	10291	phecode-597-both_sexes.tsv.bgz	https://pan-ukb-us-east-1.s3.amazonaws.com/sumstats_flat_files/phecode-597-both_sexes.tsv.bgz	0.0059
825	phecode	597.1	both_sexes			Urethral stricture (not specified as infectious)			genitourinary	BIN	3903	403310	407213	7731.18	phecode-597.1-both_sexes.tsv.bgz	https://pan-ukb-us-east-1.s3.amazonaws.com/sumstats_flat_files/phecode-597.1-both_sexes.tsv.bgz	0.0027
826	phecode	598	both_sexes			Abnormal findings on examination of urine			genitourinary	BIN	4156	416375	420531	8229.85	phecode-598-both_sexes.tsv.bgz	https://pan-ukb-us-east-1.s3.amazonaws.com/sumstats_flat_files/phecode-598-both_sexes.tsv.bgz	0.0031
827	phecode	599	both_sexes			Other symptoms/disorders or the urinary system			genitourinary	BIN	15398	395845	411243	29642.9	phecode-599-both_sexes.tsv.bgz	https://pan-ukb-us-east-1.s3.amazonaws.com/sumstats_flat_files/phecode-599-both_sexes.tsv.bgz	0.0078
828	phecode	599.1	both_sexes			Urinary obstruction			genitourinary	BIN	3401	395845	399246	6744.06	phecode-599.1-both_sexes.tsv.bgz	https://pan-ukb-us-east-1.s3.amazonaws.com/sumstats_flat_files/phecode-599.1-both_sexes.tsv.bgz	0.0019
829	phecode	599.2	both_sexes			Retention of urine			genitourinary	BIN	9337	395845	405182	18243.7	phecode-599.2-both_sexes.tsv.bgz	https://pan-ukb-us-east-1.s3.amazonaws.com/sumstats_flat_files/phecode-599.2-both_sexes.tsv.bgz	0.0025
830	phecode	599.3	both_sexes			Dysuria			genitourinary	BIN	1415	395845	397260	2819.92	phecode-599.3-both_sexes.tsv.bgz	https://pan-ukb-us-east-1.s3.amazonaws.com/sumstats_flat_files/phecode-599.3-both_sexes.tsv.bgz	-0.0003
831	phecode	599.4	both_sexes			Urinary incontinence			genitourinary	BIN	4908	395845	400753	9695.78	phecode-599.4-both_sexes.tsv.bgz	https://pan-ukb-us-east-1.s3.amazonaws.com/sumstats_flat_files/phecode-599.4-both_sexes.tsv.bgz	0.0012
832	phecode	599.5	both_sexes			Frequency of urination and polyuria			genitourinary	BIN	4550	395845	400395	8996.59	phecode-599.5-both_sexes.tsv.bgz	https://pan-ukb-us-east-1.s3.amazonaws.com/sumstats_flat_files/phecode-599.5-both_sexes.tsv.bgz	0.0012
833	phecode	599.9	both_sexes			Other abnormality of urination			genitourinary	BIN	2089	395845	397934	4156.07	phecode-599.9-both_sexes.tsv.bgz	https://pan-ukb-us-east-1.s3.amazonaws.com/sumstats_flat_files/phecode-599.9-both_sexes.tsv.bgz	0.0037
834	phecode	600	males			Hyperplasia of prostate			genitourinary	BIN	14126	169762	183888	26081.7	phecode-600-males.tsv.bgz	https://pan-ukb-us-east-1.s3.amazonaws.com/sumstats_flat_files/phecode-600-males.tsv.bgz	0.0373
835	phecode	601	males			Inflammatory diseases of prostate			genitourinary	BIN	3493	169762	173255	6845.16	phecode-601-males.tsv.bgz	https://pan-ukb-us-east-1.s3.amazonaws.com/sumstats_flat_files/phecode-601-males.tsv.bgz	0.0125
836	phecode	601.1	males			Prostatitis			genitourinary	BIN	1900	169762	171662	3757.94	phecode-601.1-males.tsv.bgz	https://pan-ukb-us-east-1.s3.amazonaws.com/sumstats_flat_files/phecode-601.1-males.tsv.bgz	0.0139
837	phecode	601.12	males			Chronic prostatitis			genitourinary	BIN	1106	169762	170868	2197.68	phecode-601.12-males.tsv.bgz	https://pan-ukb-us-east-1.s3.amazonaws.com/sumstats_flat_files/phecode-601.12-males.tsv.bgz	0.0088
838	phecode	601.3	males			Orchitis and epididymitis			genitourinary	BIN	1015	169762	170777	2017.93	phecode-601.3-males.tsv.bgz	https://pan-ukb-us-east-1.s3.amazonaws.com/sumstats_flat_files/phecode-601.3-males.tsv.bgz	0.0005
839	phecode	602	males			Other disorders of prostate			genitourinary	BIN	1606	169762	171368	3181.9	phecode-602-males.tsv.bgz	https://pan-ukb-us-east-1.s3.amazonaws.com/sumstats_flat_files/phecode-602-males.tsv.bgz	0.0003
840	phecode	603	males			Other disorders of testis			genitourinary	BIN	2596	169119	171715	5113.51	phecode-603-males.tsv.bgz	https://pan-ukb-us-east-1.s3.amazonaws.com/sumstats_flat_files/phecode-603-males.tsv.bgz	0.0069
841	phecode	603.1	males			Hydrocele			genitourinary	BIN	1605	169119	170724	3179.82	phecode-603.1-males.tsv.bgz	https://pan-ukb-us-east-1.s3.amazonaws.com/sumstats_flat_files/phecode-603.1-males.tsv.bgz	0.0115
842	phecode	604	males			Disorders of penis			genitourinary	BIN	3963	169119	173082	7744.52	phecode-604-males.tsv.bgz	https://pan-ukb-us-east-1.s3.amazonaws.com/sumstats_flat_files/phecode-604-males.tsv.bgz	0.0023
843	phecode	604.1	males			Redundant prepuce and phimosis/BXO			genitourinary	BIN	3267	169119	172386	6410.17	phecode-604.1-males.tsv.bgz	https://pan-ukb-us-east-1.s3.amazonaws.com/sumstats_flat_files/phecode-604.1-males.tsv.bgz	0.002
844	phecode	608	males			Other disorders of male genital organs			genitourinary	BIN	3315	169119	172434	6502.54	phecode-608-males.tsv.bgz	https://pan-ukb-us-east-1.s3.amazonaws.com/sumstats_flat_files/phecode-608-males.tsv.bgz	0.0072
845	phecode	610	females			Benign mammary dysplasias			genitourinary	BIN	3143	219947	223090	6197.44	phecode-610-females.tsv.bgz	https://pan-ukb-us-east-1.s3.amazonaws.com/sumstats_flat_files/phecode-610-females.tsv.bgz	0.0002
846	phecode	610.4	females			Benign neoplasm of breast			genitourinary	BIN	1685	219947	221632	3344.38	phecode-610.4-females.tsv.bgz	https://pan-ukb-us-east-1.s3.amazonaws.com/sumstats_flat_files/phecode-610.4-females.tsv.bgz	-0.0031
847	phecode	610.8	females			Other specified benign mammary dysplasias			genitourinary	BIN	2023	219947	221970	4009.13	phecode-610.8-females.tsv.bgz	https://pan-ukb-us-east-1.s3.amazonaws.com/sumstats_flat_files/phecode-610.8-females.tsv.bgz	0.0037
848	phecode	611	both_sexes			Abnormal findings on mammogram or breast exam			genitourinary	BIN	1702	412667	414369	3390.02	phecode-611-both_sexes.tsv.bgz	https://pan-ukb-us-east-1.s3.amazonaws.com/sumstats_flat_files/phecode-611-both_sexes.tsv.bgz	0.0006
849	phecode	611.3	both_sexes			Lump or mass in breast			genitourinary	BIN	1639	412667	414306	3265.03	phecode-611.3-both_sexes.tsv.bgz	https://pan-ukb-us-east-1.s3.amazonaws.com/sumstats_flat_files/phecode-611.3-both_sexes.tsv.bgz	0.0016
850	phecode	612	both_sexes			Breast conditions, congenital or relating to hormones			genitourinary	BIN	1007	412667	413674	2009.1	phecode-612-both_sexes.tsv.bgz	https://pan-ukb-us-east-1.s3.amazonaws.com/sumstats_flat_files/phecode-612-both_sexes.tsv.bgz	0.0016
851	phecode	613	both_sexes			Other nonmalignant breast conditions			genitourinary	BIN	2242	418289	420531	4460.09	phecode-613-both_sexes.tsv.bgz	https://pan-ukb-us-east-1.s3.amazonaws.com/sumstats_flat_files/phecode-613-both_sexes.tsv.bgz	-0.0016
852	phecode	614	females			Inflammatory diseases of female pelvic organs			genitourinary	BIN	6796	217500	224296	13180.2	phecode-614-females.tsv.bgz	https://pan-ukb-us-east-1.s3.amazonaws.com/sumstats_flat_files/phecode-614-females.tsv.bgz	0.0058
853	phecode	614.1	females			Pelvic peritoneal adhesions, female (postoperative) (postinfection)			genitourinary	BIN	2917	217500	220417	5756.79	phecode-614.1-females.tsv.bgz	https://pan-ukb-us-east-1.s3.amazonaws.com/sumstats_flat_files/phecode-614.1-females.tsv.bgz	0.0053
854	phecode	614.3	females			Pelvic inflammatory disease (PID)			genitourinary	BIN	1005	217500	218505	2000.76	phecode-614.3-females.tsv.bgz	https://pan-ukb-us-east-1.s3.amazonaws.com/sumstats_flat_files/phecode-614.3-females.tsv.bgz	-0.0039
855	phecode	614.5	females			Inflammatory disease of cervix, vagina, and vulva			genitourinary	BIN	3300	217500	220800	6501.36	phecode-614.5-females.tsv.bgz	https://pan-ukb-us-east-1.s3.amazonaws.com/sumstats_flat_files/phecode-614.5-females.tsv.bgz	0.0025
856	phecode	614.51	females			Cervicitis and endocervicitis			genitourinary	BIN	1363	217500	218863	2709.02	phecode-614.51-females.tsv.bgz	https://pan-ukb-us-east-1.s3.amazonaws.com/sumstats_flat_files/phecode-614.51-females.tsv.bgz	-0.0057
857	phecode	615	females			Endometriosis			genitourinary	BIN	4354	217500	221854	8537.1	phecode-615-females.tsv.bgz	https://pan-ukb-us-east-1.s3.amazonaws.com/sumstats_flat_files/phecode-615-females.tsv.bgz	0.0084
858	phecode	618	females			Genital prolapse			genitourinary	BIN	13508	213696	227204	25409.8	phecode-618-females.tsv.bgz	https://pan-ukb-us-east-1.s3.amazonaws.com/sumstats_flat_files/phecode-618-females.tsv.bgz	0.028
859	phecode	618.1	females			Prolapse of vaginal walls			genitourinary	BIN	13275	213696	226971	24997.2	phecode-618.1-females.tsv.bgz	https://pan-ukb-us-east-1.s3.amazonaws.com/sumstats_flat_files/phecode-618.1-females.tsv.bgz	0.0278
860	phecode	618.2	females			Uterine/Uterovaginal prolapse			genitourinary	BIN	6152	213696	219848	11959.7	phecode-618.2-females.tsv.bgz	https://pan-ukb-us-east-1.s3.amazonaws.com/sumstats_flat_files/phecode-618.2-females.tsv.bgz	0.0117
861	phecode	619	females			Noninflammatory female genital disorders			genitourinary	BIN	15274	212227	227501	28497.1	phecode-619-females.tsv.bgz	https://pan-ukb-us-east-1.s3.amazonaws.com/sumstats_flat_files/phecode-619-females.tsv.bgz	0.0041
862	phecode	619.1	females			Noninflammatory disorders of ovary, fallopian tube, and broad ligament			genitourinary	BIN	5718	212227	217945	11136	phecode-619.1-females.tsv.bgz	https://pan-ukb-us-east-1.s3.amazonaws.com/sumstats_flat_files/phecode-619.1-females.tsv.bgz	0.0117
863	phecode	619.2	females			Disorders of uterus, NEC			genitourinary	BIN	3849	212227	216076	7560.87	phecode-619.2-females.tsv.bgz	https://pan-ukb-us-east-1.s3.amazonaws.com/sumstats_flat_files/phecode-619.2-females.tsv.bgz	0.0007
864	phecode	619.3	females			Noninflammatory disorders of cervix			genitourinary	BIN	3438	212227	215665	6766.39	phecode-619.3-females.tsv.bgz	https://pan-ukb-us-east-1.s3.amazonaws.com/sumstats_flat_files/phecode-619.3-females.tsv.bgz	0.0034
865	phecode	619.4	females			Noninflammatory disorders of vagina			genitourinary	BIN	2049	212227	214276	4058.81	phecode-619.4-females.tsv.bgz	https://pan-ukb-us-east-1.s3.amazonaws.com/sumstats_flat_files/phecode-619.4-females.tsv.bgz	0.0003
866	phecode	619.5	females			Noninflammatory disorders of vulva and perineum			genitourinary	BIN	1520	212227	213747	3018.38	phecode-619.5-females.tsv.bgz	https://pan-ukb-us-east-1.s3.amazonaws.com/sumstats_flat_files/phecode-619.5-females.tsv.bgz	-0.0028
867	phecode	621	females			Endometrial hyperplasia			genitourinary	BIN	1229	213800	215029	2443.95	phecode-621-females.tsv.bgz	https://pan-ukb-us-east-1.s3.amazonaws.com/sumstats_flat_files/phecode-621-females.tsv.bgz	0.0019
868	phecode	622	females			Polyp of female genital organs			genitourinary	BIN	11884	213800	225684	22516.4	phecode-622-females.tsv.bgz	https://pan-ukb-us-east-1.s3.amazonaws.com/sumstats_flat_files/phecode-622-females.tsv.bgz	-0.0033
869	phecode	622.1	females			Polyp of corpus uteri			genitourinary	BIN	11612	213800	225412	22027.6	phecode-622.1-females.tsv.bgz	https://pan-ukb-us-east-1.s3.amazonaws.com/sumstats_flat_files/phecode-622.1-females.tsv.bgz	-0.0026
870	phecode	622.2	females			Mucous polyp of cervix			genitourinary	BIN	3670	213800	217470	7216.13	phecode-622.2-females.tsv.bgz	https://pan-ukb-us-east-1.s3.amazonaws.com/sumstats_flat_files/phecode-622.2-females.tsv.bgz	-0.0036
871	phecode	623	females			Hypertrophy of female genital organs			genitourinary	BIN	1374	213800	215174	2730.45	phecode-623-females.tsv.bgz	https://pan-ukb-us-east-1.s3.amazonaws.com/sumstats_flat_files/phecode-623-females.tsv.bgz	-0.0023
872	phecode	624.9	females			stress incontinence, female			genitourinary	BIN	6473	216940	223413	12570.9	phecode-624.9-females.tsv.bgz	https://pan-ukb-us-east-1.s3.amazonaws.com/sumstats_flat_files/phecode-624.9-females.tsv.bgz	0.0208
873	phecode	625	females			Pain and other symptoms associated with female genital organs			genitourinary	BIN	3693	216940	220633	7262.37	phecode-625-females.tsv.bgz	https://pan-ukb-us-east-1.s3.amazonaws.com/sumstats_flat_files/phecode-625-females.tsv.bgz	0.002
874	phecode	625.1	females			Dyspareunia			genitourinary	BIN	1257	216940	218197	2499.52	phecode-625.1-females.tsv.bgz	https://pan-ukb-us-east-1.s3.amazonaws.com/sumstats_flat_files/phecode-625.1-females.tsv.bgz	0.0009
875	phecode	626	females			Disorders of menstruation and other abnormal bleeding from female genital tract			genitourinary	BIN	19544	194287	213831	35515.4	phecode-626-females.tsv.bgz	https://pan-ukb-us-east-1.s3.amazonaws.com/sumstats_flat_files/phecode-626-females.tsv.bgz	0.0171
876	phecode	626.1	females			Irregular menstrual cycle/bleeding			genitourinary	BIN	16625	194287	210912	30629.1	phecode-626.1-females.tsv.bgz	https://pan-ukb-us-east-1.s3.amazonaws.com/sumstats_flat_files/phecode-626.1-females.tsv.bgz	0.0194
877	phecode	626.12	females			Excessive or frequent menstruation			genitourinary	BIN	10309	194287	204596	19579.1	phecode-626.12-females.tsv.bgz	https://pan-ukb-us-east-1.s3.amazonaws.com/sumstats_flat_files/phecode-626.12-females.tsv.bgz	0.0175
878	phecode	626.13	females			Irregular menstrual cycle			genitourinary	BIN	2066	194287	196353	4088.52	phecode-626.13-females.tsv.bgz	https://pan-ukb-us-east-1.s3.amazonaws.com/sumstats_flat_files/phecode-626.13-females.tsv.bgz	0.0081
879	phecode	626.14	females			Irregular menstrual bleeding			genitourinary	BIN	4023	194287	198310	7882.78	phecode-626.14-females.tsv.bgz	https://pan-ukb-us-east-1.s3.amazonaws.com/sumstats_flat_files/phecode-626.14-females.tsv.bgz	0.002
880	phecode	626.2	females			Dysmenorrhea			genitourinary	BIN	1852	194287	196139	3669.03	phecode-626.2-females.tsv.bgz	https://pan-ukb-us-east-1.s3.amazonaws.com/sumstats_flat_files/phecode-626.2-females.tsv.bgz	0.0067
881	phecode	626.8	females			Infertility, female			genitourinary	BIN	1431	194287	195718	2841.07	phecode-626.8-females.tsv.bgz	https://pan-ukb-us-east-1.s3.amazonaws.com/sumstats_flat_files/phecode-626.8-females.tsv.bgz	0.0022
882	phecode	627	females			Menopausal and postmenopausal disorders			genitourinary	BIN	11741	194287	206028	22143.8	phecode-627-females.tsv.bgz	https://pan-ukb-us-east-1.s3.amazonaws.com/sumstats_flat_files/phecode-627-females.tsv.bgz	0.0045
883	phecode	627.1	females			Postmenopausal bleeding			genitourinary	BIN	9944	194287	204231	18919.7	phecode-627.1-females.tsv.bgz	https://pan-ukb-us-east-1.s3.amazonaws.com/sumstats_flat_files/phecode-627.1-females.tsv.bgz	0.0049
884	phecode	627.3	females			Postmenopausal atrophic vaginitis			genitourinary	BIN	1331	194287	195618	2643.89	phecode-627.3-females.tsv.bgz	https://pan-ukb-us-east-1.s3.amazonaws.com/sumstats_flat_files/phecode-627.3-females.tsv.bgz	-0.0041
885	phecode	628	females			Ovarian cyst			genitourinary	BIN	5287	194287	199574	10293.9	phecode-628-females.tsv.bgz	https://pan-ukb-us-east-1.s3.amazonaws.com/sumstats_flat_files/phecode-628-females.tsv.bgz	0.0108
886	phecode	634	females			Miscarriage; stillbirth			pregnancy complications	BIN	4326	219979	224305	8485.14	phecode-634-females.tsv.bgz	https://pan-ukb-us-east-1.s3.amazonaws.com/sumstats_flat_files/phecode-634-females.tsv.bgz	-0.0008
887	phecode	634.1	females			Missed abortion/Hydatidiform mole			pregnancy complications	BIN	1309	219979	221288	2602.51	phecode-634.1-females.tsv.bgz	https://pan-ukb-us-east-1.s3.amazonaws.com/sumstats_flat_files/phecode-634.1-females.tsv.bgz	0.0052
888	phecode	635	females			Hemorrhage during pregnancy; childbirth and postpartum			pregnancy complications	BIN	2111	219979	222090	4181.87	phecode-635-females.tsv.bgz	https://pan-ukb-us-east-1.s3.amazonaws.com/sumstats_flat_files/phecode-635-females.tsv.bgz	0.0028
889	phecode	635.3	females			Placenta previa and abruptio placenta			pregnancy complications	BIN	1346	219979	221325	2675.63	phecode-635.3-females.tsv.bgz	https://pan-ukb-us-east-1.s3.amazonaws.com/sumstats_flat_files/phecode-635.3-females.tsv.bgz	0.0007
890	phecode	636	females			Early or threatened labor; hemorrhage in early pregnancy			pregnancy complications	BIN	2683	219979	222662	5301.34	phecode-636-females.tsv.bgz	https://pan-ukb-us-east-1.s3.amazonaws.com/sumstats_flat_files/phecode-636-females.tsv.bgz	0.0011
891	phecode	636.3	females			Hemorrhage in early pregnancy			pregnancy complications	BIN	1126	219979	221105	2240.53	phecode-636.3-females.tsv.bgz	https://pan-ukb-us-east-1.s3.amazonaws.com/sumstats_flat_files/phecode-636.3-females.tsv.bgz	0.0006
892	phecode	642	females			Hypertension complicating pregnancy, childbirth, and the puerperium			pregnancy complications	BIN	1216	226285	227501	2419	phecode-642-females.tsv.bgz	https://pan-ukb-us-east-1.s3.amazonaws.com/sumstats_flat_files/phecode-642-females.tsv.bgz	0.0017
893	phecode	645	females			Late pregnancy and failed induction			pregnancy complications	BIN	1329	226172	227501	2642.47	phecode-645-females.tsv.bgz	https://pan-ukb-us-east-1.s3.amazonaws.com/sumstats_flat_files/phecode-645-females.tsv.bgz	-0.0009
894	phecode	646	females			Other complications of pregnancy NEC			pregnancy complications	BIN	2426	225075	227501	4800.26	phecode-646-females.tsv.bgz	https://pan-ukb-us-east-1.s3.amazonaws.com/sumstats_flat_files/phecode-646-females.tsv.bgz	-0.0017
895	phecode	650	females			Normal delivery			pregnancy complications	BIN	2041	225460	227501	4045.38	phecode-650-females.tsv.bgz	https://pan-ukb-us-east-1.s3.amazonaws.com/sumstats_flat_files/phecode-650-females.tsv.bgz	0.0085
896	phecode	652	females			Malposition and malpresentation of fetus or obstruction			pregnancy complications	BIN	1810	223346	225156	3590.9	phecode-652-females.tsv.bgz	https://pan-ukb-us-east-1.s3.amazonaws.com/sumstats_flat_files/phecode-652-females.tsv.bgz	0.0036
897	phecode	653	females			Problems associated with amniotic cavity and membranes			pregnancy complications	BIN	1586	223346	224932	3149.63	phecode-653-females.tsv.bgz	https://pan-ukb-us-east-1.s3.amazonaws.com/sumstats_flat_files/phecode-653-females.tsv.bgz	0.0041
898	phecode	654.1	females			Abnormality of organs and soft tissues of pelvis complicating pregnancy, childbirth, or the puerperium			pregnancy complications	BIN	1223	223346	224569	2432.68	phecode-654.1-females.tsv.bgz	https://pan-ukb-us-east-1.s3.amazonaws.com/sumstats_flat_files/phecode-654.1-females.tsv.bgz	-0.0004
899	phecode	655	females			Known or suspected fetal abnormality affecting management of mother			pregnancy complications	BIN	3280	224221	227501	6465.42	phecode-655-females.tsv.bgz	https://pan-ukb-us-east-1.s3.amazonaws.com/sumstats_flat_files/phecode-655-females.tsv.bgz	-0.0004
900	phecode	661	females			Fetal distress and abnormal forces of labor			pregnancy complications	BIN	2267	219193	221460	4487.59	phecode-661-females.tsv.bgz	https://pan-ukb-us-east-1.s3.amazonaws.com/sumstats_flat_files/phecode-661-females.tsv.bgz	0.0073
901	phecode	665	females			Obstetrical/birth trauma			pregnancy complications	BIN	5568	219193	224761	10860.1	phecode-665-females.tsv.bgz	https://pan-ukb-us-east-1.s3.amazonaws.com/sumstats_flat_files/phecode-665-females.tsv.bgz	0.0059
902	phecode	669	females			Complications of labor and delivery NEC			pregnancy complications	BIN	2697	219193	221890	5328.44	phecode-669-females.tsv.bgz	https://pan-ukb-us-east-1.s3.amazonaws.com/sumstats_flat_files/phecode-669-females.tsv.bgz	-0.0003
903	phecode	681	both_sexes			Superficial cellulitis and abscess			dermatologic	BIN	9035	406937	415972	17677.5	phecode-681-both_sexes.tsv.bgz	https://pan-ukb-us-east-1.s3.amazonaws.com/sumstats_flat_files/phecode-681-both_sexes.tsv.bgz	0.0078
904	phecode	681.3	both_sexes			Cellulitis and abscess of arm/hand			dermatologic	BIN	6883	406937	413820	13537	phecode-681.3-both_sexes.tsv.bgz	https://pan-ukb-us-east-1.s3.amazonaws.com/sumstats_flat_files/phecode-681.3-both_sexes.tsv.bgz	0.0066
905	phecode	686	both_sexes			Other local infections of skin and subcutaneous tissue			dermatologic	BIN	1789	406937	408726	3562.34	phecode-686-both_sexes.tsv.bgz	https://pan-ukb-us-east-1.s3.amazonaws.com/sumstats_flat_files/phecode-686-both_sexes.tsv.bgz	-0.0009
906	phecode	686.1	both_sexes			Carbuncle and furuncle			dermatologic	BIN	2705	406937	409642	5374.28	phecode-686.1-both_sexes.tsv.bgz	https://pan-ukb-us-east-1.s3.amazonaws.com/sumstats_flat_files/phecode-686.1-both_sexes.tsv.bgz	0.0015
907	phecode	687	both_sexes			Symptoms affecting skin			dermatologic	BIN	3307	411745	415052	6561.3	phecode-687-both_sexes.tsv.bgz	https://pan-ukb-us-east-1.s3.amazonaws.com/sumstats_flat_files/phecode-687-both_sexes.tsv.bgz	0.0019
908	phecode	687.1	both_sexes			Rash and other nonspecific skin eruption			dermatologic	BIN	2297	411745	414042	4568.51	phecode-687.1-both_sexes.tsv.bgz	https://pan-ukb-us-east-1.s3.amazonaws.com/sumstats_flat_files/phecode-687.1-both_sexes.tsv.bgz	0.0048
909	phecode	687.2	both_sexes			Localized superficial swelling, mass, or lump			dermatologic	BIN	2465	411745	414210	4900.66	phecode-687.2-both_sexes.tsv.bgz	https://pan-ukb-us-east-1.s3.amazonaws.com/sumstats_flat_files/phecode-687.2-both_sexes.tsv.bgz	0.0009
910	phecode	687.4	both_sexes			Disturbance of skin sensation			dermatologic	BIN	3497	411745	415242	6935.1	phecode-687.4-both_sexes.tsv.bgz	https://pan-ukb-us-east-1.s3.amazonaws.com/sumstats_flat_files/phecode-687.4-both_sexes.tsv.bgz	7.25e-05
911	phecode	689	both_sexes			Disorder of skin and subcutaneous tissue NOS			dermatologic	BIN	7258	413273	420531	14265.5	phecode-689-both_sexes.tsv.bgz	https://pan-ukb-us-east-1.s3.amazonaws.com/sumstats_flat_files/phecode-689-both_sexes.tsv.bgz	0.0021
912	phecode	694	both_sexes			Dyschromia and Vitiligo			dermatologic	BIN	1214	412638	413852	2420.88	phecode-694-both_sexes.tsv.bgz	https://pan-ukb-us-east-1.s3.amazonaws.com/sumstats_flat_files/phecode-694-both_sexes.tsv.bgz	0.0043
913	phecode	695	both_sexes			Erythematous conditions			dermatologic	BIN	2989	412638	415627	5935.01	phecode-695-both_sexes.tsv.bgz	https://pan-ukb-us-east-1.s3.amazonaws.com/sumstats_flat_files/phecode-695-both_sexes.tsv.bgz	0.0016
914	phecode	696	both_sexes			Psoriasis and related disorders			dermatologic	BIN	2979	406978	409957	5914.71	phecode-696-both_sexes.tsv.bgz	https://pan-ukb-us-east-1.s3.amazonaws.com/sumstats_flat_files/phecode-696-both_sexes.tsv.bgz	0.0011
915	phecode	696.4	both_sexes			Psoriasis			dermatologic	BIN	2904	406978	409882	5766.85	phecode-696.4-both_sexes.tsv.bgz	https://pan-ukb-us-east-1.s3.amazonaws.com/sumstats_flat_files/phecode-696.4-both_sexes.tsv.bgz	0.0019
916	phecode	701	both_sexes			Other hypertrophic and atrophic conditions of skin			dermatologic	BIN	6260	413923	420183	12333.5	phecode-701-both_sexes.tsv.bgz	https://pan-ukb-us-east-1.s3.amazonaws.com/sumstats_flat_files/phecode-701-both_sexes.tsv.bgz	0.0067
917	phecode	701.2	both_sexes			Scar conditions and fibrosis of skin			dermatologic	BIN	2741	413923	416664	5445.94	phecode-701.2-both_sexes.tsv.bgz	https://pan-ukb-us-east-1.s3.amazonaws.com/sumstats_flat_files/phecode-701.2-both_sexes.tsv.bgz	0.0062
918	phecode	702	both_sexes			Degenerative skin conditions and other dermatoses			dermatologic	BIN	6937	408038	414975	13642.1	phecode-702-both_sexes.tsv.bgz	https://pan-ukb-us-east-1.s3.amazonaws.com/sumstats_flat_files/phecode-702-both_sexes.tsv.bgz	0.0025
919	phecode	702.1	both_sexes			Actinic keratosis			dermatologic	BIN	3420	413594	417014	6783.9	phecode-702.1-both_sexes.tsv.bgz	https://pan-ukb-us-east-1.s3.amazonaws.com/sumstats_flat_files/phecode-702.1-both_sexes.tsv.bgz	0.003
920	phecode	702.2	both_sexes			Seborrheic keratosis			dermatologic	BIN	3774	413594	417368	7479.75	phecode-702.2-both_sexes.tsv.bgz	https://pan-ukb-us-east-1.s3.amazonaws.com/sumstats_flat_files/phecode-702.2-both_sexes.tsv.bgz	0.0026
921	phecode	703	both_sexes			Diseases of nail, NOS			dermatologic	BIN	1448	413211	414659	2885.89	phecode-703-both_sexes.tsv.bgz	https://pan-ukb-us-east-1.s3.amazonaws.com/sumstats_flat_files/phecode-703-both_sexes.tsv.bgz	-0.0004
922	phecode	703.1	both_sexes			Ingrowing nail			dermatologic	BIN	1066	413211	414277	2126.51	phecode-703.1-both_sexes.tsv.bgz	https://pan-ukb-us-east-1.s3.amazonaws.com/sumstats_flat_files/phecode-703.1-both_sexes.tsv.bgz	0.0008
923	phecode	704	both_sexes			Diseases of hair and hair follicles			dermatologic	BIN	5881	413199	419080	11596.9	phecode-704-both_sexes.tsv.bgz	https://pan-ukb-us-east-1.s3.amazonaws.com/sumstats_flat_files/phecode-704-both_sexes.tsv.bgz	0.008
924	phecode	706	both_sexes			Diseases of sebaceous glands			dermatologic	BIN	9834	409775	419609	19207.1	phecode-706-both_sexes.tsv.bgz	https://pan-ukb-us-east-1.s3.amazonaws.com/sumstats_flat_files/phecode-706-both_sexes.tsv.bgz	0.0119
925	phecode	706.2	both_sexes			Sebaceous cyst			dermatologic	BIN	9745	409775	419520	19037.3	phecode-706.2-both_sexes.tsv.bgz	https://pan-ukb-us-east-1.s3.amazonaws.com/sumstats_flat_files/phecode-706.2-both_sexes.tsv.bgz	0.0119
926	phecode	707	both_sexes			Chronic ulcer of skin			dermatologic	BIN	2884	417647	420531	5728.44	phecode-707-both_sexes.tsv.bgz	https://pan-ukb-us-east-1.s3.amazonaws.com/sumstats_flat_files/phecode-707-both_sexes.tsv.bgz	0.0064
927	phecode	707.1	both_sexes			Decubitus ulcer			dermatologic	BIN	1483	417647	419130	2955.51	phecode-707.1-both_sexes.tsv.bgz	https://pan-ukb-us-east-1.s3.amazonaws.com/sumstats_flat_files/phecode-707.1-both_sexes.tsv.bgz	0.0034
928	phecode	709	both_sexes			Diffuse diseases of connective tissue			dermatologic	BIN	1156	411677	412833	2305.53	phecode-709-both_sexes.tsv.bgz	https://pan-ukb-us-east-1.s3.amazonaws.com/sumstats_flat_files/phecode-709-both_sexes.tsv.bgz	0.0049
929	phecode	714	both_sexes			Rheumatoid arthritis and other inflammatory polyarthropathies			musculoskeletal	BIN	6216	371238	377454	12227.3	phecode-714-both_sexes.tsv.bgz	https://pan-ukb-us-east-1.s3.amazonaws.com/sumstats_flat_files/phecode-714-both_sexes.tsv.bgz	0.0122
930	phecode	714.1	both_sexes			Rheumatoid arthritis			musculoskeletal	BIN	5554	371238	376792	10944.3	phecode-714.1-both_sexes.tsv.bgz	https://pan-ukb-us-east-1.s3.amazonaws.com/sumstats_flat_files/phecode-714.1-both_sexes.tsv.bgz	0.0117
931	phecode	715	both_sexes			Other inflammatory spondylopathies			musculoskeletal	BIN	2466	371238	373704	4899.45	phecode-715-both_sexes.tsv.bgz	https://pan-ukb-us-east-1.s3.amazonaws.com/sumstats_flat_files/phecode-715-both_sexes.tsv.bgz	0.0025
932	phecode	716	both_sexes			Other arthropathies			musculoskeletal	BIN	42030	372332	414362	75533.5	phecode-716-both_sexes.tsv.bgz	https://pan-ukb-us-east-1.s3.amazonaws.com/sumstats_flat_files/phecode-716-both_sexes.tsv.bgz	0.037
933	phecode	716.2	both_sexes			Unspecified monoarthritis			musculoskeletal	BIN	20094	372332	392426	38130.2	phecode-716.2-both_sexes.tsv.bgz	https://pan-ukb-us-east-1.s3.amazonaws.com/sumstats_flat_files/phecode-716.2-both_sexes.tsv.bgz	0.0293
934	phecode	716.9	both_sexes			Arthropathy NOS			musculoskeletal	BIN	41824	372332	414156	75200.7	phecode-716.9-both_sexes.tsv.bgz	https://pan-ukb-us-east-1.s3.amazonaws.com/sumstats_flat_files/phecode-716.9-both_sexes.tsv.bgz	0.0371
935	phecode	717	both_sexes			Polymyalgia Rheumatica			musculoskeletal	BIN	1700	418831	420531	3386.26	phecode-717-both_sexes.tsv.bgz	https://pan-ukb-us-east-1.s3.amazonaws.com/sumstats_flat_files/phecode-717-both_sexes.tsv.bgz	0.0064
936	phecode	720	both_sexes			Spinal stenosis			musculoskeletal	BIN	5134	401917	407051	10138.5	phecode-720-both_sexes.tsv.bgz	https://pan-ukb-us-east-1.s3.amazonaws.com/sumstats_flat_files/phecode-720-both_sexes.tsv.bgz	0.0098
937	phecode	721	both_sexes			Spondylosis and allied disorders			musculoskeletal	BIN	10244	401917	412161	19978.8	phecode-721-both_sexes.tsv.bgz	https://pan-ukb-us-east-1.s3.amazonaws.com/sumstats_flat_files/phecode-721-both_sexes.tsv.bgz	0.0081
938	phecode	721.1	both_sexes			Spondylosis without myelopathy			musculoskeletal	BIN	6726	401917	408643	13230.6	phecode-721.1-both_sexes.tsv.bgz	https://pan-ukb-us-east-1.s3.amazonaws.com/sumstats_flat_files/phecode-721.1-both_sexes.tsv.bgz	0.0055
939	phecode	722	both_sexes			Intervertebral disc disorders			musculoskeletal	BIN	8377	401917	410294	16411.9	phecode-722-both_sexes.tsv.bgz	https://pan-ukb-us-east-1.s3.amazonaws.com/sumstats_flat_files/phecode-722-both_sexes.tsv.bgz	0.0132
940	phecode	722.6	both_sexes			Degeneration of intervertebral disc			musculoskeletal	BIN	3609	401917	405526	7153.76	phecode-722.6-both_sexes.tsv.bgz	https://pan-ukb-us-east-1.s3.amazonaws.com/sumstats_flat_files/phecode-722.6-both_sexes.tsv.bgz	0.005
941	phecode	722.9	both_sexes			Other and unspecified disc disorder			musculoskeletal	BIN	5687	401917	407604	11215.3	phecode-722.9-both_sexes.tsv.bgz	https://pan-ukb-us-east-1.s3.amazonaws.com/sumstats_flat_files/phecode-722.9-both_sexes.tsv.bgz	0.0076
942	phecode	726	both_sexes			Peripheral enthesopathies and allied syndromes			musculoskeletal	BIN	17969	386932	404901	34343.1	phecode-726-both_sexes.tsv.bgz	https://pan-ukb-us-east-1.s3.amazonaws.com/sumstats_flat_files/phecode-726-both_sexes.tsv.bgz	0.0152
943	phecode	726.1	both_sexes			Enthesopathy			musculoskeletal	BIN	8254	386932	395186	16163.2	phecode-726.1-both_sexes.tsv.bgz	https://pan-ukb-us-east-1.s3.amazonaws.com/sumstats_flat_files/phecode-726.1-both_sexes.tsv.bgz	0.0061
944	phecode	726.3	both_sexes			Bursitis			musculoskeletal	BIN	1009	386932	387941	2012.75	phecode-726.3-both_sexes.tsv.bgz	https://pan-ukb-us-east-1.s3.amazonaws.com/sumstats_flat_files/phecode-726.3-both_sexes.tsv.bgz	-0.001
945	phecode	727	both_sexes			Other disorders of synovium, tendon, and bursa			musculoskeletal	BIN	11900	386932	398832	23089.9	phecode-727-both_sexes.tsv.bgz	https://pan-ukb-us-east-1.s3.amazonaws.com/sumstats_flat_files/phecode-727-both_sexes.tsv.bgz	0.0079
946	phecode	727.1	both_sexes			Synovitis and tenosynovitis			musculoskeletal	BIN	6307	386932	393239	12411.7	phecode-727.1-both_sexes.tsv.bgz	https://pan-ukb-us-east-1.s3.amazonaws.com/sumstats_flat_files/phecode-727.1-both_sexes.tsv.bgz	0.0052
947	phecode	727.4	both_sexes			Ganglion and cyst of synovium, tendon, and bursa			musculoskeletal	BIN	3670	386932	390602	7271.04	phecode-727.4-both_sexes.tsv.bgz	https://pan-ukb-us-east-1.s3.amazonaws.com/sumstats_flat_files/phecode-727.4-both_sexes.tsv.bgz	-0.0011
948	phecode	728	both_sexes			Disorders of muscle, ligament, and fascia			musculoskeletal	BIN	4399	386922	391321	8699.1	phecode-728-both_sexes.tsv.bgz	https://pan-ukb-us-east-1.s3.amazonaws.com/sumstats_flat_files/phecode-728-both_sexes.tsv.bgz	0.0219
949	phecode	728.7	both_sexes			Fasciitis			musculoskeletal	BIN	4771	386922	391693	9425.77	phecode-728.7-both_sexes.tsv.bgz	https://pan-ukb-us-east-1.s3.amazonaws.com/sumstats_flat_files/phecode-728.7-both_sexes.tsv.bgz	0.0215
950	phecode	728.71	both_sexes			Contracture of palmar fascia [Dupuytren's disease]			musculoskeletal	BIN	4233	386922	391155	8374.38	phecode-728.71-both_sexes.tsv.bgz	https://pan-ukb-us-east-1.s3.amazonaws.com/sumstats_flat_files/phecode-728.71-both_sexes.tsv.bgz	0.0229
951	phecode	729	both_sexes			Other disorders of soft tissues			musculoskeletal	BIN	3709	386932	390641	7347.57	phecode-729-both_sexes.tsv.bgz	https://pan-ukb-us-east-1.s3.amazonaws.com/sumstats_flat_files/phecode-729-both_sexes.tsv.bgz	0.0063
952	phecode	729.1	both_sexes			Rheumatism, unspecified and fibrositis			musculoskeletal	BIN	1050	386932	387982	2094.32	phecode-729.1-both_sexes.tsv.bgz	https://pan-ukb-us-east-1.s3.amazonaws.com/sumstats_flat_files/phecode-729.1-both_sexes.tsv.bgz	0.0022
953	phecode	733	both_sexes			Other disorders of bone and cartilage			musculoskeletal	BIN	4726	397835	402561	9341.04	phecode-733-both_sexes.tsv.bgz	https://pan-ukb-us-east-1.s3.amazonaws.com/sumstats_flat_files/phecode-733-both_sexes.tsv.bgz	0.0029
954	phecode	733.8	both_sexes			Malunion and nonunion of fracture			musculoskeletal	BIN	1494	397835	399329	2976.82	phecode-733.8-both_sexes.tsv.bgz	https://pan-ukb-us-east-1.s3.amazonaws.com/sumstats_flat_files/phecode-733.8-both_sexes.tsv.bgz	0.003
955	phecode	735	both_sexes			Acquired foot deformities			musculoskeletal	BIN	11304	403527	414831	21991.9	phecode-735-both_sexes.tsv.bgz	https://pan-ukb-us-east-1.s3.amazonaws.com/sumstats_flat_files/phecode-735-both_sexes.tsv.bgz	0.0148
956	phecode	735.2	both_sexes			Acquired toe deformities			musculoskeletal	BIN	6005	403527	409532	11833.9	phecode-735.2-both_sexes.tsv.bgz	https://pan-ukb-us-east-1.s3.amazonaws.com/sumstats_flat_files/phecode-735.2-both_sexes.tsv.bgz	0.0096
957	phecode	735.21	both_sexes			Hammer toe (acquired)			musculoskeletal	BIN	2321	403527	405848	4615.45	phecode-735.21-both_sexes.tsv.bgz	https://pan-ukb-us-east-1.s3.amazonaws.com/sumstats_flat_files/phecode-735.21-both_sexes.tsv.bgz	0.0065
958	phecode	735.23	both_sexes			Hallux rigidus			musculoskeletal	BIN	1796	403527	405323	3576.08	phecode-735.23-both_sexes.tsv.bgz	https://pan-ukb-us-east-1.s3.amazonaws.com/sumstats_flat_files/phecode-735.23-both_sexes.tsv.bgz	0.0068
959	phecode	735.3	both_sexes			Hallux valgus (Bunion)			musculoskeletal	BIN	7656	403527	411183	15026.9	phecode-735.3-both_sexes.tsv.bgz	https://pan-ukb-us-east-1.s3.amazonaws.com/sumstats_flat_files/phecode-735.3-both_sexes.tsv.bgz	0.0128
960	phecode	736	both_sexes			Other acquired deformities of limbs			musculoskeletal	BIN	2619	403527	406146	5204.22	phecode-736-both_sexes.tsv.bgz	https://pan-ukb-us-east-1.s3.amazonaws.com/sumstats_flat_files/phecode-736-both_sexes.tsv.bgz	0.0026
961	phecode	737	both_sexes			Curvature of spine			musculoskeletal	BIN	1794	403527	405321	3572.12	phecode-737-both_sexes.tsv.bgz	https://pan-ukb-us-east-1.s3.amazonaws.com/sumstats_flat_files/phecode-737-both_sexes.tsv.bgz	0.0018
962	phecode	737.3	both_sexes			Kyphoscoliosis and scoliosis			musculoskeletal	BIN	1486	403527	405013	2961.1	phecode-737.3-both_sexes.tsv.bgz	https://pan-ukb-us-east-1.s3.amazonaws.com/sumstats_flat_files/phecode-737.3-both_sexes.tsv.bgz	0.0027
963	phecode	738	both_sexes			Other acquired musculoskeletal deformity			musculoskeletal	BIN	2520	403527	406047	5008.72	phecode-738-both_sexes.tsv.bgz	https://pan-ukb-us-east-1.s3.amazonaws.com/sumstats_flat_files/phecode-738-both_sexes.tsv.bgz	0.0016
964	phecode	738.4	both_sexes			Acquired spondylolisthesis			musculoskeletal	BIN	2073	403527	405600	4124.81	phecode-738.4-both_sexes.tsv.bgz	https://pan-ukb-us-east-1.s3.amazonaws.com/sumstats_flat_files/phecode-738.4-both_sexes.tsv.bgz	0.0049
965	phecode	740	both_sexes			Osteoarthrosis			musculoskeletal	BIN	36073	384458	420531	65957.3	phecode-740-both_sexes.tsv.bgz	https://pan-ukb-us-east-1.s3.amazonaws.com/sumstats_flat_files/phecode-740-both_sexes.tsv.bgz	0.026
966	phecode	740.1	both_sexes			Osteoarthritis; localized			musculoskeletal	BIN	21684	384458	406142	41052.6	phecode-740.1-both_sexes.tsv.bgz	https://pan-ukb-us-east-1.s3.amazonaws.com/sumstats_flat_files/phecode-740.1-both_sexes.tsv.bgz	0.0233
967	phecode	740.11	both_sexes			Osteoarthrosis, localized, primary			musculoskeletal	BIN	10108	384458	394566	19698.1	phecode-740.11-both_sexes.tsv.bgz	https://pan-ukb-us-east-1.s3.amazonaws.com/sumstats_flat_files/phecode-740.11-both_sexes.tsv.bgz	0.0095
968	phecode	740.9	both_sexes			Osteoarthrosis NOS			musculoskeletal	BIN	16744	384458	401202	32090.4	phecode-740.9-both_sexes.tsv.bgz	https://pan-ukb-us-east-1.s3.amazonaws.com/sumstats_flat_files/phecode-740.9-both_sexes.tsv.bgz	0.0159
969	phecode	741	both_sexes			Symptoms and disorders of the joints			musculoskeletal	BIN	3789	413456	417245	7509.18	phecode-741-both_sexes.tsv.bgz	https://pan-ukb-us-east-1.s3.amazonaws.com/sumstats_flat_files/phecode-741-both_sexes.tsv.bgz	0.0005
970	phecode	741.4	both_sexes			Joint effusions			musculoskeletal	BIN	1769	413456	415225	3522.93	phecode-741.4-both_sexes.tsv.bgz	https://pan-ukb-us-east-1.s3.amazonaws.com/sumstats_flat_files/phecode-741.4-both_sexes.tsv.bgz	0.0042
971	phecode	742	both_sexes			Derangement of joint, non-traumatic			musculoskeletal	BIN	3477	413456	416933	6896.01	phecode-742-both_sexes.tsv.bgz	https://pan-ukb-us-east-1.s3.amazonaws.com/sumstats_flat_files/phecode-742-both_sexes.tsv.bgz	0.0008
972	phecode	742.9	both_sexes			Other derangement of joint			musculoskeletal	BIN	2921	413456	416377	5801.02	phecode-742.9-both_sexes.tsv.bgz	https://pan-ukb-us-east-1.s3.amazonaws.com/sumstats_flat_files/phecode-742.9-both_sexes.tsv.bgz	0.0001
973	phecode	743	both_sexes			Osteoporosis, osteopenia and pathological fracture			musculoskeletal	BIN	9493	411038	420531	18557.4	phecode-743-both_sexes.tsv.bgz	https://pan-ukb-us-east-1.s3.amazonaws.com/sumstats_flat_files/phecode-743-both_sexes.tsv.bgz	0.0108
974	phecode	743.1	both_sexes			Osteoporosis			musculoskeletal	BIN	7937	411038	418975	15573.3	phecode-743.1-both_sexes.tsv.bgz	https://pan-ukb-us-east-1.s3.amazonaws.com/sumstats_flat_files/phecode-743.1-both_sexes.tsv.bgz	0.0116
975	phecode	743.11	both_sexes			Osteoporosis NOS			musculoskeletal	BIN	7930	411038	418968	15559.8	phecode-743.11-both_sexes.tsv.bgz	https://pan-ukb-us-east-1.s3.amazonaws.com/sumstats_flat_files/phecode-743.11-both_sexes.tsv.bgz	0.0115
976	phecode	745	both_sexes			Pain in joint			musculoskeletal	BIN	9704	410827	420531	18960.1	phecode-745-both_sexes.tsv.bgz	https://pan-ukb-us-east-1.s3.amazonaws.com/sumstats_flat_files/phecode-745-both_sexes.tsv.bgz	0.0095
977	phecode	747	both_sexes			Cardiac and circulatory congenital anomalies			congenital anomalies	BIN	3674	416857	420531	7283.8	phecode-747-both_sexes.tsv.bgz	https://pan-ukb-us-east-1.s3.amazonaws.com/sumstats_flat_files/phecode-747-both_sexes.tsv.bgz	0.0063
978	phecode	747.1	both_sexes			Cardiac congenital anomalies			congenital anomalies	BIN	3400	416857	420257	6744.99	phecode-747.1-both_sexes.tsv.bgz	https://pan-ukb-us-east-1.s3.amazonaws.com/sumstats_flat_files/phecode-747.1-both_sexes.tsv.bgz	0.0069
979	phecode	747.13	both_sexes			Congenital anomalies of great vessels			congenital anomalies	BIN	2474	416857	419331	4918.81	phecode-747.13-both_sexes.tsv.bgz	https://pan-ukb-us-east-1.s3.amazonaws.com/sumstats_flat_files/phecode-747.13-both_sexes.tsv.bgz	0.0067
980	phecode	751	both_sexes			Genitourinary congenital anomalies			congenital anomalies	BIN	1840	417905	419745	3663.87	phecode-751-both_sexes.tsv.bgz	https://pan-ukb-us-east-1.s3.amazonaws.com/sumstats_flat_files/phecode-751-both_sexes.tsv.bgz	-0.0004
981	phecode	751.2	both_sexes			Congenital anomalies of urinary system			congenital anomalies	BIN	1019	417905	418924	2033.04	phecode-751.2-both_sexes.tsv.bgz	https://pan-ukb-us-east-1.s3.amazonaws.com/sumstats_flat_files/phecode-751.2-both_sexes.tsv.bgz	0.0026
982	phecode	760	both_sexes			Back pain			symptoms	BIN	17794	402737	420531	34082.2	phecode-760-both_sexes.tsv.bgz	https://pan-ukb-us-east-1.s3.amazonaws.com/sumstats_flat_files/phecode-760-both_sexes.tsv.bgz	0.0147
983	phecode	761	both_sexes			Cervicalgia			symptoms	BIN	2264	418267	420531	4503.62	phecode-761-both_sexes.tsv.bgz	https://pan-ukb-us-east-1.s3.amazonaws.com/sumstats_flat_files/phecode-761-both_sexes.tsv.bgz	-0.0002
984	phecode	764	both_sexes			Sciatica			symptoms	BIN	2972	415549	418521	5901.79	phecode-764-both_sexes.tsv.bgz	https://pan-ukb-us-east-1.s3.amazonaws.com/sumstats_flat_files/phecode-764-both_sexes.tsv.bgz	0.0004
985	phecode	766	both_sexes			Neuralgia, neuritis, and radiculitis NOS			symptoms	BIN	1586	415549	417135	3159.94	phecode-766-both_sexes.tsv.bgz	https://pan-ukb-us-east-1.s3.amazonaws.com/sumstats_flat_files/phecode-766-both_sexes.tsv.bgz	0.0069
986	phecode	771	both_sexes			Musculoskeletal symptoms referable to limbs			symptoms	BIN	1012	413764	414776	2019.06	phecode-771-both_sexes.tsv.bgz	https://pan-ukb-us-east-1.s3.amazonaws.com/sumstats_flat_files/phecode-771-both_sexes.tsv.bgz	6.44e-05
987	phecode	771.1	both_sexes			Swelling of limb			symptoms	BIN	5816	413764	419580	11470.8	phecode-771.1-both_sexes.tsv.bgz	https://pan-ukb-us-east-1.s3.amazonaws.com/sumstats_flat_files/phecode-771.1-both_sexes.tsv.bgz	0.0064
988	phecode	773	both_sexes			Pain in limb			symptoms	BIN	7621	412910	420531	14965.8	phecode-773-both_sexes.tsv.bgz	https://pan-ukb-us-east-1.s3.amazonaws.com/sumstats_flat_files/phecode-773-both_sexes.tsv.bgz	0.0087
989	phecode	781	both_sexes			Symptoms involving nervous and musculoskeletal systems			symptoms	BIN	9175	411353	420528	17949.6	phecode-781-both_sexes.tsv.bgz	https://pan-ukb-us-east-1.s3.amazonaws.com/sumstats_flat_files/phecode-781-both_sexes.tsv.bgz	0.0059
990	phecode	782.3	both_sexes			Edema			symptoms	BIN	2461	417712	420173	4893.17	phecode-782.3-both_sexes.tsv.bgz	https://pan-ukb-us-east-1.s3.amazonaws.com/sumstats_flat_files/phecode-782.3-both_sexes.tsv.bgz	-0.0026
991	phecode	783	both_sexes			Fever of unknown origin			symptoms	BIN	5046	415485	420531	9970.9	phecode-783-both_sexes.tsv.bgz	https://pan-ukb-us-east-1.s3.amazonaws.com/sumstats_flat_files/phecode-783-both_sexes.tsv.bgz	0.0034
992	phecode	785	both_sexes			Abdominal pain			symptoms	BIN	47295	373236	420531	83951.9	phecode-785-both_sexes.tsv.bgz	https://pan-ukb-us-east-1.s3.amazonaws.com/sumstats_flat_files/phecode-785-both_sexes.tsv.bgz	0.0216
993	phecode	788	both_sexes			Syncope and collapse			symptoms	BIN	11300	409231	420531	21992.7	phecode-788-both_sexes.tsv.bgz	https://pan-ukb-us-east-1.s3.amazonaws.com/sumstats_flat_files/phecode-788-both_sexes.tsv.bgz	0.0105
994	phecode	789	both_sexes			Nausea and vomiting			symptoms	BIN	14411	406120	420531	27834.3	phecode-789-both_sexes.tsv.bgz	https://pan-ukb-us-east-1.s3.amazonaws.com/sumstats_flat_files/phecode-789-both_sexes.tsv.bgz	0.0065
995	phecode	790.6	both_sexes			Other abnormal blood chemistry			symptoms	BIN	8493	411762	420255	16642.7	phecode-790.6-both_sexes.tsv.bgz	https://pan-ukb-us-east-1.s3.amazonaws.com/sumstats_flat_files/phecode-790.6-both_sexes.tsv.bgz	0.0072
996	phecode	798	both_sexes			Malaise and fatigue			symptoms	BIN	4298	416233	420531	8508.15	phecode-798-both_sexes.tsv.bgz	https://pan-ukb-us-east-1.s3.amazonaws.com/sumstats_flat_files/phecode-798-both_sexes.tsv.bgz	0.0017
997	phecode	800	both_sexes			Fracture of lower limb			injuries & poisonings	BIN	8266	395047	403313	16193.2	phecode-800-both_sexes.tsv.bgz	https://pan-ukb-us-east-1.s3.amazonaws.com/sumstats_flat_files/phecode-800-both_sexes.tsv.bgz	0.0102
998	phecode	800.1	both_sexes			Fracture of neck of femur			injuries & poisonings	BIN	1943	395047	396990	3866.98	phecode-800.1-both_sexes.tsv.bgz	https://pan-ukb-us-east-1.s3.amazonaws.com/sumstats_flat_files/phecode-800.1-both_sexes.tsv.bgz	0.0016
999	phecode	800.2	both_sexes			Fracture of unspecified part of femur			injuries & poisonings	BIN	2977	395047	398024	5909.47	phecode-800.2-both_sexes.tsv.bgz	https://pan-ukb-us-east-1.s3.amazonaws.com/sumstats_flat_files/phecode-800.2-both_sexes.tsv.bgz	-1.97e-06
1000	phecode	800.3	both_sexes			Fracture of tibia and fibula			injuries & poisonings	BIN	2465	395047	397512	4899.43	phecode-800.3-both_sexes.tsv.bgz	https://pan-ukb-us-east-1.s3.amazonaws.com/sumstats_flat_files/phecode-800.3-both_sexes.tsv.bgz	0.0052
1001	phecode	801	both_sexes			Fracture of ankle and foot			injuries & poisonings	BIN	2559	395047	397606	5085.06	phecode-801-both_sexes.tsv.bgz	https://pan-ukb-us-east-1.s3.amazonaws.com/sumstats_flat_files/phecode-801-both_sexes.tsv.bgz	0.0044
1002	phecode	803	both_sexes			Fracture of upper limb			injuries & poisonings	BIN	11355	395047	406402	22075.5	phecode-803-both_sexes.tsv.bgz	https://pan-ukb-us-east-1.s3.amazonaws.com/sumstats_flat_files/phecode-803-both_sexes.tsv.bgz	0.0059
1003	phecode	803.1	both_sexes			Fracture of humerus			injuries & poisonings	BIN	2112	395047	397159	4201.54	phecode-803.1-both_sexes.tsv.bgz	https://pan-ukb-us-east-1.s3.amazonaws.com/sumstats_flat_files/phecode-803.1-both_sexes.tsv.bgz	0.007
1004	phecode	803.2	both_sexes			Fracture of radius and ulna			injuries & poisonings	BIN	7441	395047	402488	14606.9	phecode-803.2-both_sexes.tsv.bgz	https://pan-ukb-us-east-1.s3.amazonaws.com/sumstats_flat_files/phecode-803.2-both_sexes.tsv.bgz	0.0054
1005	phecode	803.3	both_sexes			Fracture of clavicle or scapula			injuries & poisonings	BIN	2097	395047	397144	4171.85	phecode-803.3-both_sexes.tsv.bgz	https://pan-ukb-us-east-1.s3.amazonaws.com/sumstats_flat_files/phecode-803.3-both_sexes.tsv.bgz	0.0014
1006	phecode	804	both_sexes			Fracture of hand or wrist			injuries & poisonings	BIN	3979	395047	399026	7878.64	phecode-804-both_sexes.tsv.bgz	https://pan-ukb-us-east-1.s3.amazonaws.com/sumstats_flat_files/phecode-804-both_sexes.tsv.bgz	0.0012
1007	phecode	805	both_sexes			Fracture of vertebral column without mention of spinal cord injury			injuries & poisonings	BIN	2157	395047	397204	4290.57	phecode-805-both_sexes.tsv.bgz	https://pan-ukb-us-east-1.s3.amazonaws.com/sumstats_flat_files/phecode-805-both_sexes.tsv.bgz	-0.0005
1008	phecode	819	both_sexes			Skull and face fracture and other intercranial injury			injuries & poisonings	BIN	4865	415565	420430	9617.41	phecode-819-both_sexes.tsv.bgz	https://pan-ukb-us-east-1.s3.amazonaws.com/sumstats_flat_files/phecode-819-both_sexes.tsv.bgz	0.0035
1009	phecode	830	both_sexes			Dislocation			injuries & poisonings	BIN	5424	397432	402856	10701.9	phecode-830-both_sexes.tsv.bgz	https://pan-ukb-us-east-1.s3.amazonaws.com/sumstats_flat_files/phecode-830-both_sexes.tsv.bgz	0.0139
1010	phecode	835	both_sexes			Internal derangement of knee			injuries & poisonings	BIN	17832	397432	415264	34132.5	phecode-835-both_sexes.tsv.bgz	https://pan-ukb-us-east-1.s3.amazonaws.com/sumstats_flat_files/phecode-835-both_sexes.tsv.bgz	0.0166
1011	phecode	850	both_sexes			Hemorrhage or hematoma complicating a procedure			injuries & poisonings	BIN	6359	390518	396877	12514.2	phecode-850-both_sexes.tsv.bgz	https://pan-ukb-us-east-1.s3.amazonaws.com/sumstats_flat_files/phecode-850-both_sexes.tsv.bgz	-0.0011
1012	phecode	851	both_sexes			Complications of transplants and reattached limbs			injuries & poisonings	BIN	21709	390518	412227	41131.5	phecode-851-both_sexes.tsv.bgz	https://pan-ukb-us-east-1.s3.amazonaws.com/sumstats_flat_files/phecode-851-both_sexes.tsv.bgz	0.0049
1013	phecode	854	both_sexes			Complications of cardiac/vascular device, implant, and graft			injuries & poisonings	BIN	3057	390518	393575	6066.51	phecode-854-both_sexes.tsv.bgz	https://pan-ukb-us-east-1.s3.amazonaws.com/sumstats_flat_files/phecode-854-both_sexes.tsv.bgz	-0.0006
1014	phecode	857	both_sexes			Mechanical complication of unspecified genitourinary device, implant, and graft			injuries & poisonings	BIN	1576	390518	392094	3139.33	phecode-857-both_sexes.tsv.bgz	https://pan-ukb-us-east-1.s3.amazonaws.com/sumstats_flat_files/phecode-857-both_sexes.tsv.bgz	-0.0015
1015	phecode	858	both_sexes			Complication of internal orthopedic device			injuries & poisonings	BIN	6262	390518	396780	12326.3	phecode-858-both_sexes.tsv.bgz	https://pan-ukb-us-east-1.s3.amazonaws.com/sumstats_flat_files/phecode-858-both_sexes.tsv.bgz	0.0066
1016	phecode	859	both_sexes			Complication due to other implant and internal device			injuries & poisonings	BIN	4879	390518	395397	9637.59	phecode-859-both_sexes.tsv.bgz	https://pan-ukb-us-east-1.s3.amazonaws.com/sumstats_flat_files/phecode-859-both_sexes.tsv.bgz	0.0045
1017	phecode	870	both_sexes			Open wounds of head; neck; and trunk			injuries & poisonings	BIN	12193	400468	412661	23665.5	phecode-870-both_sexes.tsv.bgz	https://pan-ukb-us-east-1.s3.amazonaws.com/sumstats_flat_files/phecode-870-both_sexes.tsv.bgz	0.0039
1018	phecode	870.1	both_sexes			Open wound or laceration of eye or eyelid			injuries & poisonings	BIN	3372	400468	403840	6687.69	phecode-870.1-both_sexes.tsv.bgz	https://pan-ukb-us-east-1.s3.amazonaws.com/sumstats_flat_files/phecode-870.1-both_sexes.tsv.bgz	0.0044
1019	phecode	870.2	both_sexes			Open wound of ear			injuries & poisonings	BIN	1838	400468	402306	3659.21	phecode-870.2-both_sexes.tsv.bgz	https://pan-ukb-us-east-1.s3.amazonaws.com/sumstats_flat_files/phecode-870.2-both_sexes.tsv.bgz	-0.0045
1020	phecode	870.3	both_sexes			Other open wound of head and face			injuries & poisonings	BIN	4204	400468	404672	8320.65	phecode-870.3-both_sexes.tsv.bgz	https://pan-ukb-us-east-1.s3.amazonaws.com/sumstats_flat_files/phecode-870.3-both_sexes.tsv.bgz	0.0037
1021	phecode	871	both_sexes			Open wounds of extremities			injuries & poisonings	BIN	7886	400468	408354	15467.4	phecode-871-both_sexes.tsv.bgz	https://pan-ukb-us-east-1.s3.amazonaws.com/sumstats_flat_files/phecode-871-both_sexes.tsv.bgz	0.0032
1022	phecode	907	both_sexes			Injuries to the nervous system			injuries & poisonings	BIN	1483	418912	420395	2955.54	phecode-907-both_sexes.tsv.bgz	https://pan-ukb-us-east-1.s3.amazonaws.com/sumstats_flat_files/phecode-907-both_sexes.tsv.bgz	0.0011
1023	phecode	915	both_sexes			Superficial injury without mention of infection			injuries & poisonings	BIN	6398	413230	419628	12600.9	phecode-915-both_sexes.tsv.bgz	https://pan-ukb-us-east-1.s3.amazonaws.com/sumstats_flat_files/phecode-915-both_sexes.tsv.bgz	0.0025
1024	phecode	916	both_sexes			Contusion			injuries & poisonings	BIN	2017	418514	420531	4014.65	phecode-916-both_sexes.tsv.bgz	https://pan-ukb-us-east-1.s3.amazonaws.com/sumstats_flat_files/phecode-916-both_sexes.tsv.bgz	0.0039
1025	phecode	938	both_sexes			Dermatitis due to solar radiation			dermatologic	BIN	3334	412489	415823	6614.54	phecode-938-both_sexes.tsv.bgz	https://pan-ukb-us-east-1.s3.amazonaws.com/sumstats_flat_files/phecode-938-both_sexes.tsv.bgz	0.0017
1026	phecode	938.2	both_sexes			Chronic dermatitis due to solar radiation			dermatologic	BIN	3190	412489	415679	6331.04	phecode-938.2-both_sexes.tsv.bgz	https://pan-ukb-us-east-1.s3.amazonaws.com/sumstats_flat_files/phecode-938.2-both_sexes.tsv.bgz	0.0026
1027	phecode	939	both_sexes			Atopic/contact dermatitis due to other or unspecified			dermatologic	BIN	2904	412489	415393	5767.4	phecode-939-both_sexes.tsv.bgz	https://pan-ukb-us-east-1.s3.amazonaws.com/sumstats_flat_files/phecode-939-both_sexes.tsv.bgz	0.0006
1028	phecode	960	both_sexes			Poisoning by antibiotics			injuries & poisonings	BIN	23061	383239	406300	43504.2	phecode-960-both_sexes.tsv.bgz	https://pan-ukb-us-east-1.s3.amazonaws.com/sumstats_flat_files/phecode-960-both_sexes.tsv.bgz	0.0129
1029	phecode	960.2	both_sexes			Allergy/adverse effect of penicillin			injuries & poisonings	BIN	20021	383239	403260	38054	phecode-960.2-both_sexes.tsv.bgz	https://pan-ukb-us-east-1.s3.amazonaws.com/sumstats_flat_files/phecode-960.2-both_sexes.tsv.bgz	0.0113
1030	phecode	961.1	both_sexes			Poisoning/allergy of sulfonamides			injuries & poisonings	BIN	1053	383239	384292	2100.23	phecode-961.1-both_sexes.tsv.bgz	https://pan-ukb-us-east-1.s3.amazonaws.com/sumstats_flat_files/phecode-961.1-both_sexes.tsv.bgz	0.0005
1031	phecode	963	both_sexes			Poisoning by primarily systemic agents			injuries & poisonings	BIN	3215	383239	386454	6376.51	phecode-963-both_sexes.tsv.bgz	https://pan-ukb-us-east-1.s3.amazonaws.com/sumstats_flat_files/phecode-963-both_sexes.tsv.bgz	0.0036
1032	phecode	965	both_sexes			Poisoning by analgesics, antipyretics, and antirheumatics			injuries & poisonings	BIN	7832	383239	391071	15350.3	phecode-965-both_sexes.tsv.bgz	https://pan-ukb-us-east-1.s3.amazonaws.com/sumstats_flat_files/phecode-965-both_sexes.tsv.bgz	0.0079
1033	phecode	965.1	both_sexes			Opiates and related narcotics causing adverse effects in therapeutic use			injuries & poisonings	BIN	1723	383239	384962	3430.58	phecode-965.1-both_sexes.tsv.bgz	https://pan-ukb-us-east-1.s3.amazonaws.com/sumstats_flat_files/phecode-965.1-both_sexes.tsv.bgz	0.003
1034	phecode	969	both_sexes			Poisoning by psychotropic agents			injuries & poisonings	BIN	2337	383239	385576	4645.67	phecode-969-both_sexes.tsv.bgz	https://pan-ukb-us-east-1.s3.amazonaws.com/sumstats_flat_files/phecode-969-both_sexes.tsv.bgz	-0.0002
1035	phecode	972	both_sexes			Poisoning by agents primarily affecting the cardiovascular system			injuries & poisonings	BIN	1093	383239	384332	2179.78	phecode-972-both_sexes.tsv.bgz	https://pan-ukb-us-east-1.s3.amazonaws.com/sumstats_flat_files/phecode-972-both_sexes.tsv.bgz	3.99e-05
1036	phecode	981	both_sexes			Toxic effect of (non-ethyl) alcohol and petroleum and other solvents			injuries & poisonings	BIN	1143	419038	420181	2279.78	phecode-981-both_sexes.tsv.bgz	https://pan-ukb-us-east-1.s3.amazonaws.com/sumstats_flat_files/phecode-981-both_sexes.tsv.bgz	-0.002
1037	phecode	990	both_sexes			Effects radiation NOS			injuries & poisonings	BIN	4786	415744	420530	9463.06	phecode-990-both_sexes.tsv.bgz	https://pan-ukb-us-east-1.s3.amazonaws.com/sumstats_flat_files/phecode-990-both_sexes.tsv.bgz	0.0051
1038	prescriptions	5-alpha reductase inhibitor|BPH|benign prostatic hyperplasia	both_sexes							BIN	3949	416582	420531	7823.83	prescriptions-5-alpha_reductase_inhibitor|BPH|benign_prostatic_hyperplasia-both_sexes.tsv.bgz	https://pan-ukb-us-east-1.s3.amazonaws.com/sumstats_flat_files/prescriptions-5-alpha_reductase_inhibitor|BPH|benign_prostatic_hyperplasia-both_sexes.tsv.bgz	0.0078
1039	prescriptions	ACE inhibitor|anti-hypertensive	both_sexes							BIN	37950	382581	420531	69050.6	prescriptions-ACE_inhibitor|anti-hypertensive-both_sexes.tsv.bgz	https://pan-ukb-us-east-1.s3.amazonaws.com/sumstats_flat_files/prescriptions-ACE_inhibitor|anti-hypertensive-both_sexes.tsv.bgz	0.0263
1040	prescriptions	Antiviral	both_sexes							BIN	6867	413664	420531	13509.7	prescriptions-Antiviral-both_sexes.tsv.bgz	https://pan-ukb-us-east-1.s3.amazonaws.com/sumstats_flat_files/prescriptions-Antiviral-both_sexes.tsv.bgz	0.0038
1041	prescriptions	DPP-4 inhibitor|diabetes	both_sexes							BIN	1344	419187	420531	2679.41	prescriptions-DPP-4_inhibitor|diabetes-both_sexes.tsv.bgz	https://pan-ukb-us-east-1.s3.amazonaws.com/sumstats_flat_files/prescriptions-DPP-4_inhibitor|diabetes-both_sexes.tsv.bgz	0.005
1042	prescriptions	Desogestrel	both_sexes						hormone	BIN	1418	419113	420531	2826.44	prescriptions-Desogestrel-both_sexes.tsv.bgz	https://pan-ukb-us-east-1.s3.amazonaws.com/sumstats_flat_files/prescriptions-Desogestrel-both_sexes.tsv.bgz	0.0011
1043	prescriptions	Food Supplement	both_sexes							BIN	8954	411577	420531	17526.7	prescriptions-Food_Supplement-both_sexes.tsv.bgz	https://pan-ukb-us-east-1.s3.amazonaws.com/sumstats_flat_files/prescriptions-Food_Supplement-both_sexes.tsv.bgz	0.0054
1044	prescriptions	GABA agonist|muscle relaxant	both_sexes							BIN	1207	419324	420531	2407.07	prescriptions-GABA_agonist|muscle_relaxant-both_sexes.tsv.bgz	https://pan-ukb-us-east-1.s3.amazonaws.com/sumstats_flat_files/prescriptions-GABA_agonist|muscle_relaxant-both_sexes.tsv.bgz	-0.0016
1045	prescriptions	GABA agonist|sedative	both_sexes							BIN	15354	405177	420531	29586.8	prescriptions-GABA_agonist|sedative-both_sexes.tsv.bgz	https://pan-ukb-us-east-1.s3.amazonaws.com/sumstats_flat_files/prescriptions-GABA_agonist|sedative-both_sexes.tsv.bgz	0.0104
1046	prescriptions	H1-receptor agonist|anti-vertigo agent|antihistamine	both_sexes							BIN	9068	411463	420531	17744.9	prescriptions-H1-receptor_agonist|anti-vertigo_agent|antihistamine-both_sexes.tsv.bgz	https://pan-ukb-us-east-1.s3.amazonaws.com/sumstats_flat_files/prescriptions-H1-receptor_agonist|anti-vertigo_agent|antihistamine-both_sexes.tsv.bgz	0.0069
1047	prescriptions	HMG CoA reductase inhibitor|statin	both_sexes							BIN	59048	361483	420531	101514	prescriptions-HMG_CoA_reductase_inhibitor|statin-both_sexes.tsv.bgz	https://pan-ukb-us-east-1.s3.amazonaws.com/sumstats_flat_files/prescriptions-HMG_CoA_reductase_inhibitor|statin-both_sexes.tsv.bgz	0.0227
1048	prescriptions	Hyoscine butylbromide	both_sexes						anti-muscarinic,anti-cholinergic	BIN	6533	413998	420531	12863	prescriptions-Hyoscine_butylbromide-both_sexes.tsv.bgz	https://pan-ukb-us-east-1.s3.amazonaws.com/sumstats_flat_files/prescriptions-Hyoscine_butylbromide-both_sexes.tsv.bgz	0.0056
1049	prescriptions	NSAID|non-steroidal anti-inflammatory drug	both_sexes							BIN	111387	309144	420531	163767	prescriptions-NSAID|non-steroidal_anti-inflammatory_drug-both_sexes.tsv.bgz	https://pan-ukb-us-east-1.s3.amazonaws.com/sumstats_flat_files/prescriptions-NSAID|non-steroidal_anti-inflammatory_drug-both_sexes.tsv.bgz	0.0131
1050	prescriptions	NSAID|prostaglandin analog	both_sexes							BIN	1940	418591	420531	3862.1	prescriptions-NSAID|prostaglandin_analog-both_sexes.tsv.bgz	https://pan-ukb-us-east-1.s3.amazonaws.com/sumstats_flat_files/prescriptions-NSAID|prostaglandin_analog-both_sexes.tsv.bgz	-0.0008
1051	prescriptions	P2Y12 anti-platelet agent|adenosine re-uptake inhibitor|anti-platelet	both_sexes							BIN	1080	419451	420531	2154.45	prescriptions-P2Y12_anti-platelet_agent|adenosine_re-uptake_inhibitor|anti-platelet-both_sexes.tsv.bgz	https://pan-ukb-us-east-1.s3.amazonaws.com/sumstats_flat_files/prescriptions-P2Y12_anti-platelet_agent|adenosine_re-uptake_inhibitor|anti-platelet-both_sexes.tsv.bgz	0.0006
1052	prescriptions	P2Y12 anti-platelet agent|anti-platelet	both_sexes							BIN	8535	411996	420531	16723.6	prescriptions-P2Y12_anti-platelet_agent|anti-platelet-both_sexes.tsv.bgz	https://pan-ukb-us-east-1.s3.amazonaws.com/sumstats_flat_files/prescriptions-P2Y12_anti-platelet_agent|anti-platelet-both_sexes.tsv.bgz	0.0044
1053	prescriptions	PDE5 inhibitor|pulmonary hypertension|erectile dysfunction	both_sexes							BIN	12440	408091	420531	24144	prescriptions-PDE5_inhibitor|pulmonary_hypertension|erectile_dysfunction-both_sexes.tsv.bgz	https://pan-ukb-us-east-1.s3.amazonaws.com/sumstats_flat_files/prescriptions-PDE5_inhibitor|pulmonary_hypertension|erectile_dysfunction-both_sexes.tsv.bgz	0.0087
1054	prescriptions	SSRI|selective serotonin re-uptake inhibitor	both_sexes							BIN	15589	404942	420531	30022.2	prescriptions-SSRI|selective_serotonin_re-uptake_inhibitor-both_sexes.tsv.bgz	https://pan-ukb-us-east-1.s3.amazonaws.com/sumstats_flat_files/prescriptions-SSRI|selective_serotonin_re-uptake_inhibitor-both_sexes.tsv.bgz	0.0128
1055	prescriptions	abortive anti-migraine agent|selective serotonin receptor agonist|migraine	both_sexes							BIN	4534	415997	420531	8970.23	prescriptions-abortive_anti-migraine_agent|selective_serotonin_receptor_agonist|migraine-both_sexes.tsv.bgz	https://pan-ukb-us-east-1.s3.amazonaws.com/sumstats_flat_files/prescriptions-abortive_anti-migraine_agent|selective_serotonin_receptor_agonist|migraine-both_sexes.tsv.bgz	0.0048
1056	prescriptions	acyclovir	both_sexes						Antiviral	BIN	6867	413664	420531	13509.7	prescriptions-acyclovir-both_sexes.tsv.bgz	https://pan-ukb-us-east-1.s3.amazonaws.com/sumstats_flat_files/prescriptions-acyclovir-both_sexes.tsv.bgz	0.0038
1057	prescriptions	aerochamber	both_sexes						delivery system	BIN	7913	412618	420531	15528.2	prescriptions-aerochamber-both_sexes.tsv.bgz	https://pan-ukb-us-east-1.s3.amazonaws.com/sumstats_flat_files/prescriptions-aerochamber-both_sexes.tsv.bgz	0.0076
1058	prescriptions	albuterol	both_sexes						beta2-agonist,bronchodilator,asthma	BIN	34554	385977	420531	63429.6	prescriptions-albuterol-both_sexes.tsv.bgz	https://pan-ukb-us-east-1.s3.amazonaws.com/sumstats_flat_files/prescriptions-albuterol-both_sexes.tsv.bgz	0.0193
1059	prescriptions	aldosterone antagonist|potassium-sparing diuretic|anti-hypertensive	both_sexes							BIN	1414	419117	420531	2818.49	prescriptions-aldosterone_antagonist|potassium-sparing_diuretic|anti-hypertensive-both_sexes.tsv.bgz	https://pan-ukb-us-east-1.s3.amazonaws.com/sumstats_flat_files/prescriptions-aldosterone_antagonist|potassium-sparing_diuretic|anti-hypertensive-both_sexes.tsv.bgz	0.0002
1060	prescriptions	alendronic acid	both_sexes						bisphosphanate,osteoporosis	BIN	8627	411904	420531	16900	prescriptions-alendronic_acid-both_sexes.tsv.bgz	https://pan-ukb-us-east-1.s3.amazonaws.com/sumstats_flat_files/prescriptions-alendronic_acid-both_sexes.tsv.bgz	0.0049
1061	prescriptions	alfuzosin	both_sexes						alpha1-antagonist,alpha blocker	BIN	1628	418903	420531	3243.4	prescriptions-alfuzosin-both_sexes.tsv.bgz	https://pan-ukb-us-east-1.s3.amazonaws.com/sumstats_flat_files/prescriptions-alfuzosin-both_sexes.tsv.bgz	0.0024
1062	prescriptions	allopurinol	both_sexes						xanthine oxidase inhibitor,anti-gout agent	BIN	4720	415811	420531	9334.05	prescriptions-allopurinol-both_sexes.tsv.bgz	https://pan-ukb-us-east-1.s3.amazonaws.com/sumstats_flat_files/prescriptions-allopurinol-both_sexes.tsv.bgz	0.0169
1063	prescriptions	alpha1-antagonist|alpha blocker	both_sexes							BIN	7503	413028	420531	14738.3	prescriptions-alpha1-antagonist|alpha_blocker-both_sexes.tsv.bgz	https://pan-ukb-us-east-1.s3.amazonaws.com/sumstats_flat_files/prescriptions-alpha1-antagonist|alpha_blocker-both_sexes.tsv.bgz	0.0097
1064	prescriptions	alverine	both_sexes						antispasmodic	BIN	1635	418896	420531	3257.29	prescriptions-alverine-both_sexes.tsv.bgz	https://pan-ukb-us-east-1.s3.amazonaws.com/sumstats_flat_files/prescriptions-alverine-both_sexes.tsv.bgz	0.0029
1065	prescriptions	aminoglycoside antibiotic|corticosteroid|antibiotic	both_sexes							BIN	5583	414948	420531	11017.8	prescriptions-aminoglycoside_antibiotic|corticosteroid|antibiotic-both_sexes.tsv.bgz	https://pan-ukb-us-east-1.s3.amazonaws.com/sumstats_flat_files/prescriptions-aminoglycoside_antibiotic|corticosteroid|antibiotic-both_sexes.tsv.bgz	0.0075
1066	prescriptions	aminoglycoside antibiotic|dihydrofolate reductase inhibitor|antibiotic	both_sexes							BIN	45459	375072	420531	81089.9	prescriptions-aminoglycoside_antibiotic|dihydrofolate_reductase_inhibitor|antibiotic-both_sexes.tsv.bgz	https://pan-ukb-us-east-1.s3.amazonaws.com/sumstats_flat_files/prescriptions-aminoglycoside_antibiotic|dihydrofolate_reductase_inhibitor|antibiotic-both_sexes.tsv.bgz	0.0098
1067	prescriptions	amiodarone	both_sexes						anti-arrhythmic	BIN	1213	419318	420531	2419	prescriptions-amiodarone-both_sexes.tsv.bgz	https://pan-ukb-us-east-1.s3.amazonaws.com/sumstats_flat_files/prescriptions-amiodarone-both_sexes.tsv.bgz	0.001
1068	prescriptions	amitriptyline	both_sexes						tricyclic antidepressant,antidepressant	BIN	33980	386551	420531	62468.7	prescriptions-amitriptyline-both_sexes.tsv.bgz	https://pan-ukb-us-east-1.s3.amazonaws.com/sumstats_flat_files/prescriptions-amitriptyline-both_sexes.tsv.bgz	0.0168
1069	prescriptions	amlodipine	both_sexes						calcium channel blocker,dihydropyridine,anti-hypertensive	BIN	27258	393273	420531	50982.4	prescriptions-amlodipine-both_sexes.tsv.bgz	https://pan-ukb-us-east-1.s3.amazonaws.com/sumstats_flat_files/prescriptions-amlodipine-both_sexes.tsv.bgz	0.0235
1070	prescriptions	amorolfine	both_sexes						anti-fungal	BIN	6108	414423	420531	12038.6	prescriptions-amorolfine-both_sexes.tsv.bgz	https://pan-ukb-us-east-1.s3.amazonaws.com/sumstats_flat_files/prescriptions-amorolfine-both_sexes.tsv.bgz	0.0013
1071	prescriptions	amoxicillin	both_sexes						beta-lactam antibiotic,antibiotic	BIN	97329	323202	420531	149606	prescriptions-amoxicillin-both_sexes.tsv.bgz	https://pan-ukb-us-east-1.s3.amazonaws.com/sumstats_flat_files/prescriptions-amoxicillin-both_sexes.tsv.bgz	0.0129
1072	prescriptions	amoxicillin/clavulanic acid	both_sexes						beta-lactam antibiotic,beta-lactamase inhibitor,antibiotic	BIN	27703	392828	420531	51756.1	prescriptions-amoxicillin_clavulanic_acid-both_sexes.tsv.bgz	https://pan-ukb-us-east-1.s3.amazonaws.com/sumstats_flat_files/prescriptions-amoxicillin_clavulanic_acid-both_sexes.tsv.bgz	0.0099
1073	prescriptions	anastrozole	both_sexes						aromatase inhibitor,breast cancer	BIN	1226	419305	420531	2444.85	prescriptions-anastrozole-both_sexes.tsv.bgz	https://pan-ukb-us-east-1.s3.amazonaws.com/sumstats_flat_files/prescriptions-anastrozole-both_sexes.tsv.bgz	-0.0007
1074	prescriptions	angiotensin receptor blocker|ARB|anti-hypertensive	both_sexes							BIN	6827	413704	420531	13432.3	prescriptions-angiotensin_receptor_blocker|ARB|anti-hypertensive-both_sexes.tsv.bgz	https://pan-ukb-us-east-1.s3.amazonaws.com/sumstats_flat_files/prescriptions-angiotensin_receptor_blocker|ARB|anti-hypertensive-both_sexes.tsv.bgz	0.0065
1075	prescriptions	angiotensin receptor blocker|anti-hypertensive|ARB	both_sexes							BIN	9241	411290	420531	18075.9	prescriptions-angiotensin_receptor_blocker|anti-hypertensive|ARB-both_sexes.tsv.bgz	https://pan-ukb-us-east-1.s3.amazonaws.com/sumstats_flat_files/prescriptions-angiotensin_receptor_blocker|anti-hypertensive|ARB-both_sexes.tsv.bgz	0.0123
1076	prescriptions	antacid	both_sexes							BIN	11414	409117	420531	22208.4	prescriptions-antacid-both_sexes.tsv.bgz	https://pan-ukb-us-east-1.s3.amazonaws.com/sumstats_flat_files/prescriptions-antacid-both_sexes.tsv.bgz	0.0007
1077	prescriptions	anti-anginal agent|Nitrate|potassium channel agonist	both_sexes							BIN	1857	418674	420531	3697.6	prescriptions-anti-anginal_agent|Nitrate|potassium_channel_agonist-both_sexes.tsv.bgz	https://pan-ukb-us-east-1.s3.amazonaws.com/sumstats_flat_files/prescriptions-anti-anginal_agent|Nitrate|potassium_channel_agonist-both_sexes.tsv.bgz	0.0011
1078	prescriptions	anti-arrhythmic	both_sexes							BIN	1945	418586	420531	3872.01	prescriptions-anti-arrhythmic-both_sexes.tsv.bgz	https://pan-ukb-us-east-1.s3.amazonaws.com/sumstats_flat_files/prescriptions-anti-arrhythmic-both_sexes.tsv.bgz	0.0045
1079	prescriptions	anti-cholinergic	both_sexes							BIN	5522	415009	420531	10899	prescriptions-anti-cholinergic-both_sexes.tsv.bgz	https://pan-ukb-us-east-1.s3.amazonaws.com/sumstats_flat_files/prescriptions-anti-cholinergic-both_sexes.tsv.bgz	0.0066
1080	prescriptions	anti-coagulant|factor X inhibitor	both_sexes							BIN	1243	419288	420531	2478.65	prescriptions-anti-coagulant|factor_X_inhibitor-both_sexes.tsv.bgz	https://pan-ukb-us-east-1.s3.amazonaws.com/sumstats_flat_files/prescriptions-anti-coagulant|factor_X_inhibitor-both_sexes.tsv.bgz	-2.51e-05
1081	prescriptions	anti-coagulant|vitamin K epoxide reductase inhibitor	both_sexes							BIN	6736	413795	420531	13256.2	prescriptions-anti-coagulant|vitamin_K_epoxide_reductase_inhibitor-both_sexes.tsv.bgz	https://pan-ukb-us-east-1.s3.amazonaws.com/sumstats_flat_files/prescriptions-anti-coagulant|vitamin_K_epoxide_reductase_inhibitor-both_sexes.tsv.bgz	0.0066
1082	prescriptions	anti-epileptic|AED|anticonvulsant	both_sexes							BIN	4740	415791	420531	9373.15	prescriptions-anti-epileptic|AED|anticonvulsant-both_sexes.tsv.bgz	https://pan-ukb-us-east-1.s3.amazonaws.com/sumstats_flat_files/prescriptions-anti-epileptic|AED|anticonvulsant-both_sexes.tsv.bgz	0.0025
1083	prescriptions	anti-fibrinolytic	both_sexes							BIN	5292	415239	420531	10450.8	prescriptions-anti-fibrinolytic-both_sexes.tsv.bgz	https://pan-ukb-us-east-1.s3.amazonaws.com/sumstats_flat_files/prescriptions-anti-fibrinolytic-both_sexes.tsv.bgz	0.0031
1084	prescriptions	anti-fungal	both_sexes							BIN	47279	373252	420531	83927.1	prescriptions-anti-fungal-both_sexes.tsv.bgz	https://pan-ukb-us-east-1.s3.amazonaws.com/sumstats_flat_files/prescriptions-anti-fungal-both_sexes.tsv.bgz	0.0101
1085	prescriptions	anti-fungal|corticosteroid	both_sexes							BIN	20784	399747	420531	39513.6	prescriptions-anti-fungal|corticosteroid-both_sexes.tsv.bgz	https://pan-ukb-us-east-1.s3.amazonaws.com/sumstats_flat_files/prescriptions-anti-fungal|corticosteroid-both_sexes.tsv.bgz	0.0041
1086	prescriptions	anti-gout agent|microtuble polymerization inhibitor	both_sexes							BIN	3416	417115	420531	6776.5	prescriptions-anti-gout_agent|microtuble_polymerization_inhibitor-both_sexes.tsv.bgz	https://pan-ukb-us-east-1.s3.amazonaws.com/sumstats_flat_files/prescriptions-anti-gout_agent|microtuble_polymerization_inhibitor-both_sexes.tsv.bgz	0.0053
1087	prescriptions	anti-inflammatory	both_sexes							BIN	1308	419223	420531	2607.86	prescriptions-anti-inflammatory-both_sexes.tsv.bgz	https://pan-ukb-us-east-1.s3.amazonaws.com/sumstats_flat_files/prescriptions-anti-inflammatory-both_sexes.tsv.bgz	0.0013
1088	prescriptions	anti-malarial	both_sexes							BIN	7030	413501	420531	13825	prescriptions-anti-malarial-both_sexes.tsv.bgz	https://pan-ukb-us-east-1.s3.amazonaws.com/sumstats_flat_files/prescriptions-anti-malarial-both_sexes.tsv.bgz	0.0092
1089	prescriptions	anti-metabolite	both_sexes							BIN	1945	418586	420531	3872.01	prescriptions-anti-metabolite-both_sexes.tsv.bgz	https://pan-ukb-us-east-1.s3.amazonaws.com/sumstats_flat_files/prescriptions-anti-metabolite-both_sexes.tsv.bgz	0.0075
1090	prescriptions	anti-migraine agent|serotonin receptor antagonist	both_sexes							BIN	2467	418064	420531	4905.06	prescriptions-anti-migraine_agent|serotonin_receptor_antagonist-both_sexes.tsv.bgz	https://pan-ukb-us-east-1.s3.amazonaws.com/sumstats_flat_files/prescriptions-anti-migraine_agent|serotonin_receptor_antagonist-both_sexes.tsv.bgz	0.0033
1091	prescriptions	anti-muscarinic|anti-cholinergic	both_sexes							BIN	14562	405969	420531	28115.5	prescriptions-anti-muscarinic|anti-cholinergic-both_sexes.tsv.bgz	https://pan-ukb-us-east-1.s3.amazonaws.com/sumstats_flat_files/prescriptions-anti-muscarinic|anti-cholinergic-both_sexes.tsv.bgz	0.007
1092	prescriptions	anticonvulsant|sodium channel blocker	both_sexes							BIN	2809	417722	420531	5580.47	prescriptions-anticonvulsant|sodium_channel_blocker-both_sexes.tsv.bgz	https://pan-ukb-us-east-1.s3.amazonaws.com/sumstats_flat_files/prescriptions-anticonvulsant|sodium_channel_blocker-both_sexes.tsv.bgz	-0.0008
1093	prescriptions	anticonvulsant|voltage-gated calcium channel inhibitor|neuropathy	both_sexes							BIN	9937	410594	420531	19404.4	prescriptions-anticonvulsant|voltage-gated_calcium_channel_inhibitor|neuropathy-both_sexes.tsv.bgz	https://pan-ukb-us-east-1.s3.amazonaws.com/sumstats_flat_files/prescriptions-anticonvulsant|voltage-gated_calcium_channel_inhibitor|neuropathy-both_sexes.tsv.bgz	0.0085
1094	prescriptions	antihistamine|calcium channel blocker	both_sexes							BIN	4431	416100	420531	8768.62	prescriptions-antihistamine|calcium_channel_blocker-both_sexes.tsv.bgz	https://pan-ukb-us-east-1.s3.amazonaws.com/sumstats_flat_files/prescriptions-antihistamine|calcium_channel_blocker-both_sexes.tsv.bgz	0.0048
1095	prescriptions	antipyretic	both_sexes							BIN	40391	380140	420531	73023.1	prescriptions-antipyretic-both_sexes.tsv.bgz	https://pan-ukb-us-east-1.s3.amazonaws.com/sumstats_flat_files/prescriptions-antipyretic-both_sexes.tsv.bgz	0.0227
1096	prescriptions	antiseptic|aminoglycoside antibiotic	both_sexes							BIN	6513	414018	420531	12824.3	prescriptions-antiseptic|aminoglycoside_antibiotic-both_sexes.tsv.bgz	https://pan-ukb-us-east-1.s3.amazonaws.com/sumstats_flat_files/prescriptions-antiseptic|aminoglycoside_antibiotic-both_sexes.tsv.bgz	0.0034
1097	prescriptions	antispasmodic	both_sexes							BIN	15612	404919	420531	30064.8	prescriptions-antispasmodic-both_sexes.tsv.bgz	https://pan-ukb-us-east-1.s3.amazonaws.com/sumstats_flat_files/prescriptions-antispasmodic-both_sexes.tsv.bgz	0.0097
1098	prescriptions	aromatase inhibitor|breast cancer	both_sexes							BIN	2058	418473	420531	4095.86	prescriptions-aromatase_inhibitor|breast_cancer-both_sexes.tsv.bgz	https://pan-ukb-us-east-1.s3.amazonaws.com/sumstats_flat_files/prescriptions-aromatase_inhibitor|breast_cancer-both_sexes.tsv.bgz	0.0017
1099	prescriptions	aspirin	both_sexes						NSAID,non-steroidal anti-inflammatory drug	BIN	31968	388563	420531	59075.7	prescriptions-aspirin-both_sexes.tsv.bgz	https://pan-ukb-us-east-1.s3.amazonaws.com/sumstats_flat_files/prescriptions-aspirin-both_sexes.tsv.bgz	0.012
1100	prescriptions	atenolol	both_sexes						selective beta1 antagonist,beta blocker	BIN	16477	404054	420531	31662.8	prescriptions-atenolol-both_sexes.tsv.bgz	https://pan-ukb-us-east-1.s3.amazonaws.com/sumstats_flat_files/prescriptions-atenolol-both_sexes.tsv.bgz	0.0129
1101	prescriptions	atorvastatin	both_sexes						HMG CoA reductase inhibitor,statin	BIN	30916	389615	420531	57286.3	prescriptions-atorvastatin-both_sexes.tsv.bgz	https://pan-ukb-us-east-1.s3.amazonaws.com/sumstats_flat_files/prescriptions-atorvastatin-both_sexes.tsv.bgz	0.0108
1102	prescriptions	atovaquone/proguanil	both_sexes						combination anti-malarial,anti-malarial	BIN	8037	412494	420531	15766.8	prescriptions-atovaquone_proguanil-both_sexes.tsv.bgz	https://pan-ukb-us-east-1.s3.amazonaws.com/sumstats_flat_files/prescriptions-atovaquone_proguanil-both_sexes.tsv.bgz	0.0069
1103	prescriptions	baclofen	both_sexes						GABA agonist,muscle relaxant	BIN	1207	419324	420531	2407.07	prescriptions-baclofen-both_sexes.tsv.bgz	https://pan-ukb-us-east-1.s3.amazonaws.com/sumstats_flat_files/prescriptions-baclofen-both_sexes.tsv.bgz	-0.0016
1104	prescriptions	bactericidal antibiotic|antibiotic	both_sexes							BIN	13899	406632	420531	26879.2	prescriptions-bactericidal_antibiotic|antibiotic-both_sexes.tsv.bgz	https://pan-ukb-us-east-1.s3.amazonaws.com/sumstats_flat_files/prescriptions-bactericidal_antibiotic|antibiotic-both_sexes.tsv.bgz	0.0065
1105	prescriptions	bacteriostatic antibiotic|antibiotic	both_sexes							BIN	41762	378769	420531	75229.4	prescriptions-bacteriostatic_antibiotic|antibiotic-both_sexes.tsv.bgz	https://pan-ukb-us-east-1.s3.amazonaws.com/sumstats_flat_files/prescriptions-bacteriostatic_antibiotic|antibiotic-both_sexes.tsv.bgz	0.0072
1106	prescriptions	bacteriostatic antibiotic|corticosteroid	both_sexes							BIN	5325	415206	420531	10515.1	prescriptions-bacteriostatic_antibiotic|corticosteroid-both_sexes.tsv.bgz	https://pan-ukb-us-east-1.s3.amazonaws.com/sumstats_flat_files/prescriptions-bacteriostatic_antibiotic|corticosteroid-both_sexes.tsv.bgz	-0.0009
1107	prescriptions	beclamethasone dipropionate	both_sexes						corticosteroid	BIN	1106	419425	420531	2206.18	prescriptions-beclamethasone_dipropionate-both_sexes.tsv.bgz	https://pan-ukb-us-east-1.s3.amazonaws.com/sumstats_flat_files/prescriptions-beclamethasone_dipropionate-both_sexes.tsv.bgz	0.0044
1108	prescriptions	beclamethasone/formoterol	both_sexes						corticosteroid	BIN	1587	418944	420531	3162.02	prescriptions-beclamethasone_formoterol-both_sexes.tsv.bgz	https://pan-ukb-us-east-1.s3.amazonaws.com/sumstats_flat_files/prescriptions-beclamethasone_formoterol-both_sexes.tsv.bgz	6.34e-05
1109	prescriptions	beclometasone	both_sexes						corticosteroid	BIN	27603	392928	420531	51582.4	prescriptions-beclometasone-both_sexes.tsv.bgz	https://pan-ukb-us-east-1.s3.amazonaws.com/sumstats_flat_files/prescriptions-beclometasone-both_sexes.tsv.bgz	0.0088
1110	prescriptions	beclometasone dipropionate	both_sexes						corticosteroid	BIN	8361	412170	420531	16389.5	prescriptions-beclometasone_dipropionate-both_sexes.tsv.bgz	https://pan-ukb-us-east-1.s3.amazonaws.com/sumstats_flat_files/prescriptions-beclometasone_dipropionate-both_sexes.tsv.bgz	0.0047
1111	prescriptions	beclomethasone dipropionate	both_sexes						corticosteroid	BIN	12554	407977	420531	24358.5	prescriptions-beclomethasone_dipropionate-both_sexes.tsv.bgz	https://pan-ukb-us-east-1.s3.amazonaws.com/sumstats_flat_files/prescriptions-beclomethasone_dipropionate-both_sexes.tsv.bgz	0.0043
1112	prescriptions	bendroflumethiazide	both_sexes						thiazide diuretic,diuretic	BIN	23899	396632	420531	45081.6	prescriptions-bendroflumethiazide-both_sexes.tsv.bgz	https://pan-ukb-us-east-1.s3.amazonaws.com/sumstats_flat_files/prescriptions-bendroflumethiazide-both_sexes.tsv.bgz	0.028
1113	prescriptions	benzodiazepine|sedative|anxiety	both_sexes							BIN	27780	392751	420531	51889.7	prescriptions-benzodiazepine|sedative|anxiety-both_sexes.tsv.bgz	https://pan-ukb-us-east-1.s3.amazonaws.com/sumstats_flat_files/prescriptions-benzodiazepine|sedative|anxiety-both_sexes.tsv.bgz	0.013
1114	prescriptions	beta-lactam antibiotic|antibiotic	both_sexes							BIN	116595	303936	420531	168537	prescriptions-beta-lactam_antibiotic|antibiotic-both_sexes.tsv.bgz	https://pan-ukb-us-east-1.s3.amazonaws.com/sumstats_flat_files/prescriptions-beta-lactam_antibiotic|antibiotic-both_sexes.tsv.bgz	0.0084
1115	prescriptions	beta-lactam antibiotic|beta-lactamase inhibitor|antibiotic	both_sexes							BIN	27703	392828	420531	51756.1	prescriptions-beta-lactam_antibiotic|beta-lactamase_inhibitor|antibiotic-both_sexes.tsv.bgz	https://pan-ukb-us-east-1.s3.amazonaws.com/sumstats_flat_files/prescriptions-beta-lactam_antibiotic|beta-lactamase_inhibitor|antibiotic-both_sexes.tsv.bgz	0.0099
1116	prescriptions	beta-lactam antibiotic|first generation cephalasporin|antibiotic	both_sexes							BIN	18166	402365	420531	34762.5	prescriptions-beta-lactam_antibiotic|first_generation_cephalasporin|antibiotic-both_sexes.tsv.bgz	https://pan-ukb-us-east-1.s3.amazonaws.com/sumstats_flat_files/prescriptions-beta-lactam_antibiotic|first_generation_cephalasporin|antibiotic-both_sexes.tsv.bgz	0.0057
1117	prescriptions	beta2-agonist|beta blocker|asthma	both_sexes							BIN	2993	417538	420531	5943.4	prescriptions-beta2-agonist|beta_blocker|asthma-both_sexes.tsv.bgz	https://pan-ukb-us-east-1.s3.amazonaws.com/sumstats_flat_files/prescriptions-beta2-agonist|beta_blocker|asthma-both_sexes.tsv.bgz	0.0031
1118	prescriptions	beta2-agonist|bronchodilator|asthma	both_sexes							BIN	34554	385977	420531	63429.6	prescriptions-beta2-agonist|bronchodilator|asthma-both_sexes.tsv.bgz	https://pan-ukb-us-east-1.s3.amazonaws.com/sumstats_flat_files/prescriptions-beta2-agonist|bronchodilator|asthma-both_sexes.tsv.bgz	0.0193
1119	prescriptions	beta2-agonist|corticosteroid|beta agonist|asthma	both_sexes							BIN	1054	419477	420531	2102.72	prescriptions-beta2-agonist|corticosteroid|beta_agonist|asthma-both_sexes.tsv.bgz	https://pan-ukb-us-east-1.s3.amazonaws.com/sumstats_flat_files/prescriptions-beta2-agonist|corticosteroid|beta_agonist|asthma-both_sexes.tsv.bgz	0.0027
1120	prescriptions	betahistine	both_sexes						H1-receptor agonist,anti-vertigo agent,antihistamine	BIN	9068	411463	420531	17744.9	prescriptions-betahistine-both_sexes.tsv.bgz	https://pan-ukb-us-east-1.s3.amazonaws.com/sumstats_flat_files/prescriptions-betahistine-both_sexes.tsv.bgz	0.0069
1121	prescriptions	betamethasone	both_sexes						corticosteroid	BIN	30776	389755	420531	57047.4	prescriptions-betamethasone-both_sexes.tsv.bgz	https://pan-ukb-us-east-1.s3.amazonaws.com/sumstats_flat_files/prescriptions-betamethasone-both_sexes.tsv.bgz	0.0062
1122	prescriptions	biguanides|diabetes	both_sexes							BIN	9621	410910	420531	18801.8	prescriptions-biguanides|diabetes-both_sexes.tsv.bgz	https://pan-ukb-us-east-1.s3.amazonaws.com/sumstats_flat_files/prescriptions-biguanides|diabetes-both_sexes.tsv.bgz	0.0238
1123	prescriptions	bisacodyl	both_sexes						stimulant laxative,laxative	BIN	1790	418741	420531	3564.76	prescriptions-bisacodyl-both_sexes.tsv.bgz	https://pan-ukb-us-east-1.s3.amazonaws.com/sumstats_flat_files/prescriptions-bisacodyl-both_sexes.tsv.bgz	0.0054
1124	prescriptions	bisoprolol	both_sexes						selective beta1 antagonist,beta blocker	BIN	13374	407157	420531	25897.3	prescriptions-bisoprolol-both_sexes.tsv.bgz	https://pan-ukb-us-east-1.s3.amazonaws.com/sumstats_flat_files/prescriptions-bisoprolol-both_sexes.tsv.bgz	0.0087
1125	prescriptions	bisphosphanate|osteoporosis	both_sexes							BIN	9296	411235	420531	18181	prescriptions-bisphosphanate|osteoporosis-both_sexes.tsv.bgz	https://pan-ukb-us-east-1.s3.amazonaws.com/sumstats_flat_files/prescriptions-bisphosphanate|osteoporosis-both_sexes.tsv.bgz	0.0043
1126	prescriptions	budesonide	both_sexes						corticosteroid	BIN	1322	419209	420531	2635.69	prescriptions-budesonide-both_sexes.tsv.bgz	https://pan-ukb-us-east-1.s3.amazonaws.com/sumstats_flat_files/prescriptions-budesonide-both_sexes.tsv.bgz	-0.0012
1127	prescriptions	budesonide/formoterol	both_sexes						corticosteroid	BIN	3795	416736	420531	7521.51	prescriptions-budesonide_formoterol-both_sexes.tsv.bgz	https://pan-ukb-us-east-1.s3.amazonaws.com/sumstats_flat_files/prescriptions-budesonide_formoterol-both_sexes.tsv.bgz	0.0013
1128	prescriptions	calcipotriol	both_sexes						vitamin D derivative	BIN	1396	419135	420531	2782.73	prescriptions-calcipotriol-both_sexes.tsv.bgz	https://pan-ukb-us-east-1.s3.amazonaws.com/sumstats_flat_files/prescriptions-calcipotriol-both_sexes.tsv.bgz	0.0017
1129	prescriptions	calcium carbonate	both_sexes						inorganic salt,dietary supplement	BIN	3870	416661	420531	7668.77	prescriptions-calcium_carbonate-both_sexes.tsv.bgz	https://pan-ukb-us-east-1.s3.amazonaws.com/sumstats_flat_files/prescriptions-calcium_carbonate-both_sexes.tsv.bgz	0.007
1130	prescriptions	calcium carbonate/colecalciferol	both_sexes						inorganic salt,vitamin D derivative,dietary supplement	BIN	2391	418140	420531	4754.81	prescriptions-calcium_carbonate_colecalciferol-both_sexes.tsv.bgz	https://pan-ukb-us-east-1.s3.amazonaws.com/sumstats_flat_files/prescriptions-calcium_carbonate_colecalciferol-both_sexes.tsv.bgz	0.0017
1131	prescriptions	calcium carbonate/sodium alginate/sodium bicarbonate	both_sexes						inorganic salt,dietary supplement	BIN	4043	416488	420531	8008.26	prescriptions-calcium_carbonate_sodium_alginate_sodium_bicarbonate-both_sexes.tsv.bgz	https://pan-ukb-us-east-1.s3.amazonaws.com/sumstats_flat_files/prescriptions-calcium_carbonate_sodium_alginate_sodium_bicarbonate-both_sexes.tsv.bgz	0.0042
1132	prescriptions	calcium carbonate/vitamin D3	both_sexes						inorganic salt,vitamin D,dietary supplement	BIN	7202	413329	420531	14157.3	prescriptions-calcium_carbonate_vitamin_D3-both_sexes.tsv.bgz	https://pan-ukb-us-east-1.s3.amazonaws.com/sumstats_flat_files/prescriptions-calcium_carbonate_vitamin_D3-both_sexes.tsv.bgz	0.0006
1133	prescriptions	calcium channel blocker|dihydropyridine|anti-hypertensive	both_sexes							BIN	30420	390111	420531	56439	prescriptions-calcium_channel_blocker|dihydropyridine|anti-hypertensive-both_sexes.tsv.bgz	https://pan-ukb-us-east-1.s3.amazonaws.com/sumstats_flat_files/prescriptions-calcium_channel_blocker|dihydropyridine|anti-hypertensive-both_sexes.tsv.bgz	0.0262
1134	prescriptions	candesartan	both_sexes						angiotensin receptor blocker,ARB,anti-hypertensive	BIN	5145	415386	420531	10164.1	prescriptions-candesartan-both_sexes.tsv.bgz	https://pan-ukb-us-east-1.s3.amazonaws.com/sumstats_flat_files/prescriptions-candesartan-both_sexes.tsv.bgz	0.0042
1135	prescriptions	carbamazepine	both_sexes						anticonvulsant,sodium channel blocker	BIN	2402	418129	420531	4776.56	prescriptions-carbamazepine-both_sexes.tsv.bgz	https://pan-ukb-us-east-1.s3.amazonaws.com/sumstats_flat_files/prescriptions-carbamazepine-both_sexes.tsv.bgz	-0.0006
1136	prescriptions	carbocisteine	both_sexes						muculytic	BIN	2597	417934	420531	5161.92	prescriptions-carbocisteine-both_sexes.tsv.bgz	https://pan-ukb-us-east-1.s3.amazonaws.com/sumstats_flat_files/prescriptions-carbocisteine-both_sexes.tsv.bgz	0.0058
1137	prescriptions	carbomer	both_sexes							BIN	6447	414084	420531	12696.3	prescriptions-carbomer-both_sexes.tsv.bgz	https://pan-ukb-us-east-1.s3.amazonaws.com/sumstats_flat_files/prescriptions-carbomer-both_sexes.tsv.bgz	0.0008
1138	prescriptions	carbonic anhydrase inhibitor	both_sexes							BIN	1066	419465	420531	2126.6	prescriptions-carbonic_anhydrase_inhibitor-both_sexes.tsv.bgz	https://pan-ukb-us-east-1.s3.amazonaws.com/sumstats_flat_files/prescriptions-carbonic_anhydrase_inhibitor-both_sexes.tsv.bgz	0.004
1139	prescriptions	cefalexin	both_sexes						beta-lactam antibiotic,first generation cephalasporin,antibiotic	BIN	18166	402365	420531	34762.5	prescriptions-cefalexin-both_sexes.tsv.bgz	https://pan-ukb-us-east-1.s3.amazonaws.com/sumstats_flat_files/prescriptions-cefalexin-both_sexes.tsv.bgz	0.0057
1140	prescriptions	celecoxib	both_sexes						selective COX-2 NSAID,NSAID,non-steroidal anti-inflammatory drug	BIN	4453	416078	420531	8811.69	prescriptions-celecoxib-both_sexes.tsv.bgz	https://pan-ukb-us-east-1.s3.amazonaws.com/sumstats_flat_files/prescriptions-celecoxib-both_sexes.tsv.bgz	0.0039
1141	prescriptions	cetirizine	both_sexes						histamine H1 antagonist,antihistamine	BIN	29972	390559	420531	55671.7	prescriptions-cetirizine-both_sexes.tsv.bgz	https://pan-ukb-us-east-1.s3.amazonaws.com/sumstats_flat_files/prescriptions-cetirizine-both_sexes.tsv.bgz	0.0107
1142	prescriptions	chloramphenicol	both_sexes						bacteriostatic antibiotic,antibiotic	BIN	31541	388990	420531	58350.7	prescriptions-chloramphenicol-both_sexes.tsv.bgz	https://pan-ukb-us-east-1.s3.amazonaws.com/sumstats_flat_files/prescriptions-chloramphenicol-both_sexes.tsv.bgz	0.0077
1143	prescriptions	chlorhexidine/neomycin	both_sexes						antiseptic,aminoglycoside antibiotic	BIN	6513	414018	420531	12824.3	prescriptions-chlorhexidine_neomycin-both_sexes.tsv.bgz	https://pan-ukb-us-east-1.s3.amazonaws.com/sumstats_flat_files/prescriptions-chlorhexidine_neomycin-both_sexes.tsv.bgz	0.0034
1144	prescriptions	chlorphenamine	both_sexes						histamine H1 antagonist,antihistamine	BIN	6976	413555	420531	13720.6	prescriptions-chlorphenamine-both_sexes.tsv.bgz	https://pan-ukb-us-east-1.s3.amazonaws.com/sumstats_flat_files/prescriptions-chlorphenamine-both_sexes.tsv.bgz	0.0032
1145	prescriptions	cholesterol absorption inhibitor|anti-cholesterol agent	both_sexes							BIN	3116	417415	420531	6185.82	prescriptions-cholesterol_absorption_inhibitor|anti-cholesterol_agent-both_sexes.tsv.bgz	https://pan-ukb-us-east-1.s3.amazonaws.com/sumstats_flat_files/prescriptions-cholesterol_absorption_inhibitor|anti-cholesterol_agent-both_sexes.tsv.bgz	0.0045
1146	prescriptions	cimetidine	both_sexes						histamine H2 antagonist,antihistamine	BIN	4606	415925	420531	9111.1	prescriptions-cimetidine-both_sexes.tsv.bgz	https://pan-ukb-us-east-1.s3.amazonaws.com/sumstats_flat_files/prescriptions-cimetidine-both_sexes.tsv.bgz	0.0029
1147	prescriptions	cinnarizine	both_sexes						antihistamine,calcium channel blocker	BIN	4431	416100	420531	8768.62	prescriptions-cinnarizine-both_sexes.tsv.bgz	https://pan-ukb-us-east-1.s3.amazonaws.com/sumstats_flat_files/prescriptions-cinnarizine-both_sexes.tsv.bgz	0.0048
1148	prescriptions	ciprofloxacin	both_sexes						fluoroquinolone antibiotic,antibiotic	BIN	16370	404161	420531	31465.5	prescriptions-ciprofloxacin-both_sexes.tsv.bgz	https://pan-ukb-us-east-1.s3.amazonaws.com/sumstats_flat_files/prescriptions-ciprofloxacin-both_sexes.tsv.bgz	0.0058
1149	prescriptions	citalopram	both_sexes						selective serotonin re-uptake inhibitor,SSRI	BIN	17807	402724	420531	34106	prescriptions-citalopram-both_sexes.tsv.bgz	https://pan-ukb-us-east-1.s3.amazonaws.com/sumstats_flat_files/prescriptions-citalopram-both_sexes.tsv.bgz	0.0145
1150	prescriptions	clarithromycin	both_sexes						macrolide antibiotic,antibiotic	BIN	23797	396734	420531	44900.8	prescriptions-clarithromycin-both_sexes.tsv.bgz	https://pan-ukb-us-east-1.s3.amazonaws.com/sumstats_flat_files/prescriptions-clarithromycin-both_sexes.tsv.bgz	0.0097
1151	prescriptions	clobetasol	both_sexes						corticosteroid	BIN	6716	413815	420531	13217.5	prescriptions-clobetasol-both_sexes.tsv.bgz	https://pan-ukb-us-east-1.s3.amazonaws.com/sumstats_flat_files/prescriptions-clobetasol-both_sexes.tsv.bgz	0.007
1152	prescriptions	clobetasone	both_sexes						corticosteroid	BIN	12471	408060	420531	24202.3	prescriptions-clobetasone-both_sexes.tsv.bgz	https://pan-ukb-us-east-1.s3.amazonaws.com/sumstats_flat_files/prescriptions-clobetasone-both_sexes.tsv.bgz	0.0025
1153	prescriptions	clobetasone butyrate	both_sexes						corticosteroid	BIN	4630	415901	420531	9158.05	prescriptions-clobetasone_butyrate-both_sexes.tsv.bgz	https://pan-ukb-us-east-1.s3.amazonaws.com/sumstats_flat_files/prescriptions-clobetasone_butyrate-both_sexes.tsv.bgz	0.0024
1154	prescriptions	clobetasone/nystatin/oxytetracycline	both_sexes						corticosteroid,anti-fungal,tetracycline antibiotic	BIN	8575	411956	420531	16800.3	prescriptions-clobetasone_nystatin_oxytetracycline-both_sexes.tsv.bgz	https://pan-ukb-us-east-1.s3.amazonaws.com/sumstats_flat_files/prescriptions-clobetasone_nystatin_oxytetracycline-both_sexes.tsv.bgz	0.0058
1155	prescriptions	clonidine	both_sexes						selective alpha2-agonist,alpha agonist	BIN	4136	416395	420531	8190.64	prescriptions-clonidine-both_sexes.tsv.bgz	https://pan-ukb-us-east-1.s3.amazonaws.com/sumstats_flat_files/prescriptions-clonidine-both_sexes.tsv.bgz	0.0028
1156	prescriptions	clopidogrel	both_sexes						P2Y12 anti-platelet agent,anti-platelet	BIN	8535	411996	420531	16723.6	prescriptions-clopidogrel-both_sexes.tsv.bgz	https://pan-ukb-us-east-1.s3.amazonaws.com/sumstats_flat_files/prescriptions-clopidogrel-both_sexes.tsv.bgz	0.0044
1157	prescriptions	clotrimazole	both_sexes						anti-fungal	BIN	20837	399694	420531	39609.1	prescriptions-clotrimazole-both_sexes.tsv.bgz	https://pan-ukb-us-east-1.s3.amazonaws.com/sumstats_flat_files/prescriptions-clotrimazole-both_sexes.tsv.bgz	0.0072
1158	prescriptions	clotrimazole/hydrocortisone	both_sexes						anti-fungal,corticosteroid	BIN	7341	413190	420531	14425.7	prescriptions-clotrimazole_hydrocortisone-both_sexes.tsv.bgz	https://pan-ukb-us-east-1.s3.amazonaws.com/sumstats_flat_files/prescriptions-clotrimazole_hydrocortisone-both_sexes.tsv.bgz	0.0031
1159	prescriptions	codeine	both_sexes						opioid analgesic	BIN	27169	393362	420531	50827.4	prescriptions-codeine-both_sexes.tsv.bgz	https://pan-ukb-us-east-1.s3.amazonaws.com/sumstats_flat_files/prescriptions-codeine-both_sexes.tsv.bgz	0.0096
1160	prescriptions	codeine/paracetamol	both_sexes						opioid analgesic,antipyretic	BIN	3917	416614	420531	7761.03	prescriptions-codeine_paracetamol-both_sexes.tsv.bgz	https://pan-ukb-us-east-1.s3.amazonaws.com/sumstats_flat_files/prescriptions-codeine_paracetamol-both_sexes.tsv.bgz	0.0019
1161	prescriptions	codine/paracetamol	both_sexes						opioid analgesic,antipyretic	BIN	55879	364652	420531	96907.9	prescriptions-codine_paracetamol-both_sexes.tsv.bgz	https://pan-ukb-us-east-1.s3.amazonaws.com/sumstats_flat_files/prescriptions-codine_paracetamol-both_sexes.tsv.bgz	0.0175
1162	prescriptions	colchicine	both_sexes						anti-gout agent,microtuble polymerization inhibitor	BIN	3416	417115	420531	6776.5	prescriptions-colchicine-both_sexes.tsv.bgz	https://pan-ukb-us-east-1.s3.amazonaws.com/sumstats_flat_files/prescriptions-colchicine-both_sexes.tsv.bgz	0.0053
1163	prescriptions	colecalciferol	both_sexes						vitamin D derivative,dietary supplement	BIN	1239	419292	420531	2470.7	prescriptions-colecalciferol-both_sexes.tsv.bgz	https://pan-ukb-us-east-1.s3.amazonaws.com/sumstats_flat_files/prescriptions-colecalciferol-both_sexes.tsv.bgz	-0.0025
1164	prescriptions	colecalciferol/calcium carbonate	both_sexes						vitamin D derivative,inorganic salt,dietary supplement	BIN	4784	415747	420531	9459.15	prescriptions-colecalciferol_calcium_carbonate-both_sexes.tsv.bgz	https://pan-ukb-us-east-1.s3.amazonaws.com/sumstats_flat_files/prescriptions-colecalciferol_calcium_carbonate-both_sexes.tsv.bgz	0.002
1165	prescriptions	combination anti-malarial|anti-malarial	both_sexes							BIN	8037	412494	420531	15766.8	prescriptions-combination_anti-malarial|anti-malarial-both_sexes.tsv.bgz	https://pan-ukb-us-east-1.s3.amazonaws.com/sumstats_flat_files/prescriptions-combination_anti-malarial|anti-malarial-both_sexes.tsv.bgz	0.0069
1166	prescriptions	conjugated equine estrogen/norgestrel	both_sexes						hormone	BIN	6905	220596	227501	13390.8	prescriptions-conjugated_equine_estrogen_norgestrel-both_sexes.tsv.bgz	https://pan-ukb-us-east-1.s3.amazonaws.com/sumstats_flat_files/prescriptions-conjugated_equine_estrogen_norgestrel-both_sexes.tsv.bgz	0.0025
1167	prescriptions	conjugated estrogen	both_sexes						hormone	BIN	3787	416744	420531	7505.79	prescriptions-conjugated_estrogen-both_sexes.tsv.bgz	https://pan-ukb-us-east-1.s3.amazonaws.com/sumstats_flat_files/prescriptions-conjugated_estrogen-both_sexes.tsv.bgz	0.0054
1168	prescriptions	corticosteroid	both_sexes							BIN	92954	327577	420531	144815	prescriptions-corticosteroid-both_sexes.tsv.bgz	https://pan-ukb-us-east-1.s3.amazonaws.com/sumstats_flat_files/prescriptions-corticosteroid-both_sexes.tsv.bgz	0.016
1169	prescriptions	corticosteroid|aminoglycoside antibiotic|antibiotic	both_sexes							BIN	17315	403216	420531	33204.1	prescriptions-corticosteroid|aminoglycoside_antibiotic|antibiotic-both_sexes.tsv.bgz	https://pan-ukb-us-east-1.s3.amazonaws.com/sumstats_flat_files/prescriptions-corticosteroid|aminoglycoside_antibiotic|antibiotic-both_sexes.tsv.bgz	0.013
1170	prescriptions	corticosteroid|anti-fungal	both_sexes							BIN	18380	402151	420531	35153.3	prescriptions-corticosteroid|anti-fungal-both_sexes.tsv.bgz	https://pan-ukb-us-east-1.s3.amazonaws.com/sumstats_flat_files/prescriptions-corticosteroid|anti-fungal-both_sexes.tsv.bgz	0.0034
1171	prescriptions	corticosteroid|anti-fungal|tetracycline antibiotic	both_sexes							BIN	8575	411956	420531	16800.3	prescriptions-corticosteroid|anti-fungal|tetracycline_antibiotic-both_sexes.tsv.bgz	https://pan-ukb-us-east-1.s3.amazonaws.com/sumstats_flat_files/prescriptions-corticosteroid|anti-fungal|tetracycline_antibiotic-both_sexes.tsv.bgz	0.0058
1172	prescriptions	corticosteroid|long-acting beta-2 agonist|LABA	both_sexes							BIN	4872	415659	420531	9631.11	prescriptions-corticosteroid|long-acting_beta-2_agonist|LABA-both_sexes.tsv.bgz	https://pan-ukb-us-east-1.s3.amazonaws.com/sumstats_flat_files/prescriptions-corticosteroid|long-acting_beta-2_agonist|LABA-both_sexes.tsv.bgz	0.0078
1173	prescriptions	cyclizine	both_sexes						histamine H1 antagonist,antihistamine	BIN	3852	416679	420531	7633.43	prescriptions-cyclizine-both_sexes.tsv.bgz	https://pan-ukb-us-east-1.s3.amazonaws.com/sumstats_flat_files/prescriptions-cyclizine-both_sexes.tsv.bgz	0.0044
1174	prescriptions	delivery system	both_sexes							BIN	7913	412618	420531	15528.2	prescriptions-delivery_system-both_sexes.tsv.bgz	https://pan-ukb-us-east-1.s3.amazonaws.com/sumstats_flat_files/prescriptions-delivery_system-both_sexes.tsv.bgz	0.0076
1175	prescriptions	desloratadine	both_sexes						histamine H1 antagonist,antihistamine	BIN	4195	416336	420531	8306.31	prescriptions-desloratadine-both_sexes.tsv.bgz	https://pan-ukb-us-east-1.s3.amazonaws.com/sumstats_flat_files/prescriptions-desloratadine-both_sexes.tsv.bgz	0.0044
1176	prescriptions	dexamethasone/acetic acid/neomycin	both_sexes						corticosteroid,aminoglycoside antibiotic,antibiotic	BIN	17315	403216	420531	33204.1	prescriptions-dexamethasone_acetic_acid_neomycin-both_sexes.tsv.bgz	https://pan-ukb-us-east-1.s3.amazonaws.com/sumstats_flat_files/prescriptions-dexamethasone_acetic_acid_neomycin-both_sexes.tsv.bgz	0.013
1177	prescriptions	dextropropoxyphene/paracetamol	both_sexes						opioid analgesic,antipyretic	BIN	11108	409423	420531	21629.2	prescriptions-dextropropoxyphene_paracetamol-both_sexes.tsv.bgz	https://pan-ukb-us-east-1.s3.amazonaws.com/sumstats_flat_files/prescriptions-dextropropoxyphene_paracetamol-both_sexes.tsv.bgz	0.0072
1178	prescriptions	diazepam	both_sexes						benzodiazepine,sedative,anxiety	BIN	21503	399028	420531	40807	prescriptions-diazepam-both_sexes.tsv.bgz	https://pan-ukb-us-east-1.s3.amazonaws.com/sumstats_flat_files/prescriptions-diazepam-both_sexes.tsv.bgz	0.0109
1179	prescriptions	diclofenac	both_sexes						NSAID,non-steroidal anti-inflammatory drug	BIN	58243	362288	420531	100353	prescriptions-diclofenac-both_sexes.tsv.bgz	https://pan-ukb-us-east-1.s3.amazonaws.com/sumstats_flat_files/prescriptions-diclofenac-both_sexes.tsv.bgz	0.0153
1180	prescriptions	diclofenac/misoprostol	both_sexes						NSAID,prostaglandin analog	BIN	1940	418591	420531	3862.1	prescriptions-diclofenac_misoprostol-both_sexes.tsv.bgz	https://pan-ukb-us-east-1.s3.amazonaws.com/sumstats_flat_files/prescriptions-diclofenac_misoprostol-both_sexes.tsv.bgz	-0.0008
1181	prescriptions	digoxin	both_sexes						sodium/potassium transporter inhibitor,heart failure	BIN	1600	418931	420531	3187.82	prescriptions-digoxin-both_sexes.tsv.bgz	https://pan-ukb-us-east-1.s3.amazonaws.com/sumstats_flat_files/prescriptions-digoxin-both_sexes.tsv.bgz	0.0036
1182	prescriptions	dihydrocodeine	both_sexes						opioid analgesic	BIN	8890	411641	420531	17404.1	prescriptions-dihydrocodeine-both_sexes.tsv.bgz	https://pan-ukb-us-east-1.s3.amazonaws.com/sumstats_flat_files/prescriptions-dihydrocodeine-both_sexes.tsv.bgz	0.0083
1183	prescriptions	dihydrocodeine/paracetamol	both_sexes						opioid analgesic,antipyretic	BIN	15246	405285	420531	29386.5	prescriptions-dihydrocodeine_paracetamol-both_sexes.tsv.bgz	https://pan-ukb-us-east-1.s3.amazonaws.com/sumstats_flat_files/prescriptions-dihydrocodeine_paracetamol-both_sexes.tsv.bgz	0.002
1184	prescriptions	dipyridamole	both_sexes						P2Y12 anti-platelet agent,adenosine re-uptake inhibitor,anti-platelet	BIN	1080	419451	420531	2154.45	prescriptions-dipyridamole-both_sexes.tsv.bgz	https://pan-ukb-us-east-1.s3.amazonaws.com/sumstats_flat_files/prescriptions-dipyridamole-both_sexes.tsv.bgz	0.0006
1185	prescriptions	docusate	both_sexes						osmotic laxative	BIN	3901	416630	420531	7729.63	prescriptions-docusate-both_sexes.tsv.bgz	https://pan-ukb-us-east-1.s3.amazonaws.com/sumstats_flat_files/prescriptions-docusate-both_sexes.tsv.bgz	0.0029
1186	prescriptions	domperidone	both_sexes						peripherally selective D2/D3 dopamine receptor antagonist,antiemetic	BIN	8065	412466	420531	15820.7	prescriptions-domperidone-both_sexes.tsv.bgz	https://pan-ukb-us-east-1.s3.amazonaws.com/sumstats_flat_files/prescriptions-domperidone-both_sexes.tsv.bgz	0.0047
1187	prescriptions	dosulepin	both_sexes						tricyclic antidepressant,antidepressant	BIN	6270	414261	420531	12353	prescriptions-dosulepin-both_sexes.tsv.bgz	https://pan-ukb-us-east-1.s3.amazonaws.com/sumstats_flat_files/prescriptions-dosulepin-both_sexes.tsv.bgz	0.0044
1188	prescriptions	doxazosin	both_sexes						alpha1-antagonist,alpha blocker	BIN	6049	414482	420531	11924	prescriptions-doxazosin-both_sexes.tsv.bgz	https://pan-ukb-us-east-1.s3.amazonaws.com/sumstats_flat_files/prescriptions-doxazosin-both_sexes.tsv.bgz	0.0106
1189	prescriptions	doxycycline	both_sexes						tetracycline antibiotic,antibiotic	BIN	32467	388064	420531	59920.8	prescriptions-doxycycline-both_sexes.tsv.bgz	https://pan-ukb-us-east-1.s3.amazonaws.com/sumstats_flat_files/prescriptions-doxycycline-both_sexes.tsv.bgz	0.011
1190	prescriptions	emollient	both_sexes							BIN	1521	419010	420531	3031	prescriptions-emollient-both_sexes.tsv.bgz	https://pan-ukb-us-east-1.s3.amazonaws.com/sumstats_flat_files/prescriptions-emollient-both_sexes.tsv.bgz	-0.0006
1191	prescriptions	enalapril	both_sexes						ACE inhibitor,anti-hypertensive	BIN	2619	417912	420531	5205.38	prescriptions-enalapril-both_sexes.tsv.bgz	https://pan-ukb-us-east-1.s3.amazonaws.com/sumstats_flat_files/prescriptions-enalapril-both_sexes.tsv.bgz	0.0061
1192	prescriptions	erythromycin	both_sexes						macrolide antibiotic,antibiotic	BIN	27681	392850	420531	51717.9	prescriptions-erythromycin-both_sexes.tsv.bgz	https://pan-ukb-us-east-1.s3.amazonaws.com/sumstats_flat_files/prescriptions-erythromycin-both_sexes.tsv.bgz	0.0082
1193	prescriptions	escitalopram	both_sexes						selective serotonin re-uptake inhibitor,SSRI	BIN	1821	418710	420531	3626.23	prescriptions-escitalopram-both_sexes.tsv.bgz	https://pan-ukb-us-east-1.s3.amazonaws.com/sumstats_flat_files/prescriptions-escitalopram-both_sexes.tsv.bgz	0.0004
1194	prescriptions	esomeprazole	both_sexes						proton pump inhibitor,PPI	BIN	3624	416907	420531	7185.54	prescriptions-esomeprazole-both_sexes.tsv.bgz	https://pan-ukb-us-east-1.s3.amazonaws.com/sumstats_flat_files/prescriptions-esomeprazole-both_sexes.tsv.bgz	0.0027
1195	prescriptions	estradiol/norethisterone	both_sexes						hormone	BIN	3143	224358	227501	6199.16	prescriptions-estradiol_norethisterone-both_sexes.tsv.bgz	https://pan-ukb-us-east-1.s3.amazonaws.com/sumstats_flat_files/prescriptions-estradiol_norethisterone-both_sexes.tsv.bgz	-0.0072
1196	prescriptions	estradiol/norethisterone acetate	both_sexes						hormone	BIN	3831	223670	227501	7532.98	prescriptions-estradiol_norethisterone_acetate-both_sexes.tsv.bgz	https://pan-ukb-us-east-1.s3.amazonaws.com/sumstats_flat_files/prescriptions-estradiol_norethisterone_acetate-both_sexes.tsv.bgz	0.0067
1197	prescriptions	estriol	both_sexes						hormone	BIN	4946	415585	420531	9775.66	prescriptions-estriol-both_sexes.tsv.bgz	https://pan-ukb-us-east-1.s3.amazonaws.com/sumstats_flat_files/prescriptions-estriol-both_sexes.tsv.bgz	0.0037
1198	prescriptions	estrogen/medroxyprogesterone	both_sexes						hormone	BIN	3404	224097	227501	6706.13	prescriptions-estrogen_medroxyprogesterone-both_sexes.tsv.bgz	https://pan-ukb-us-east-1.s3.amazonaws.com/sumstats_flat_files/prescriptions-estrogen_medroxyprogesterone-both_sexes.tsv.bgz	-0.0061
1199	prescriptions	ethinylestradiol/levonorgestrel	both_sexes						hormone	BIN	2714	224787	227501	5363.25	prescriptions-ethinylestradiol_levonorgestrel-both_sexes.tsv.bgz	https://pan-ukb-us-east-1.s3.amazonaws.com/sumstats_flat_files/prescriptions-ethinylestradiol_levonorgestrel-both_sexes.tsv.bgz	-0.0018
1200	prescriptions	etoricoxib	both_sexes						selective COX-2 NSAID,non-steroidal anti-inflammatory drug,NSAID	BIN	1154	419377	420531	2301.67	prescriptions-etoricoxib-both_sexes.tsv.bgz	https://pan-ukb-us-east-1.s3.amazonaws.com/sumstats_flat_files/prescriptions-etoricoxib-both_sexes.tsv.bgz	-0.0028
1201	prescriptions	ezetimibe	both_sexes						cholesterol absorption inhibitor,anti-cholesterol agent	BIN	3116	417415	420531	6185.82	prescriptions-ezetimibe-both_sexes.tsv.bgz	https://pan-ukb-us-east-1.s3.amazonaws.com/sumstats_flat_files/prescriptions-ezetimibe-both_sexes.tsv.bgz	0.0045
1202	prescriptions	felodipine	both_sexes						calcium channel blocker,dihydropyridine,anti-hypertensive	BIN	4134	416397	420531	8186.72	prescriptions-felodipine-both_sexes.tsv.bgz	https://pan-ukb-us-east-1.s3.amazonaws.com/sumstats_flat_files/prescriptions-felodipine-both_sexes.tsv.bgz	0.0041
1203	prescriptions	ferrous fumarate	both_sexes						iron supplement	BIN	15592	404939	420531	30027.8	prescriptions-ferrous_fumarate-both_sexes.tsv.bgz	https://pan-ukb-us-east-1.s3.amazonaws.com/sumstats_flat_files/prescriptions-ferrous_fumarate-both_sexes.tsv.bgz	0.0092
1204	prescriptions	fexofenadine	both_sexes						selective peripheral histamine H1-antagonist,antihistamine	BIN	8697	411834	420531	17034.3	prescriptions-fexofenadine-both_sexes.tsv.bgz	https://pan-ukb-us-east-1.s3.amazonaws.com/sumstats_flat_files/prescriptions-fexofenadine-both_sexes.tsv.bgz	0.0021
1205	prescriptions	finasteride	both_sexes						5-alpha reductase inhibitor,BPH,benign prostatic hyperplasia	BIN	3493	417038	420531	6927.97	prescriptions-finasteride-both_sexes.tsv.bgz	https://pan-ukb-us-east-1.s3.amazonaws.com/sumstats_flat_files/prescriptions-finasteride-both_sexes.tsv.bgz	0.0056
1206	prescriptions	first-generation anti-psychotic|anti-emetic	both_sexes							BIN	19331	401200	420531	36884.8	prescriptions-first-generation_anti-psychotic|anti-emetic-both_sexes.tsv.bgz	https://pan-ukb-us-east-1.s3.amazonaws.com/sumstats_flat_files/prescriptions-first-generation_anti-psychotic|anti-emetic-both_sexes.tsv.bgz	0.0088
1207	prescriptions	flucloxacillin	both_sexes						beta-lactam antibiotic,antibiotic	BIN	58910	361621	420531	101315	prescriptions-flucloxacillin-both_sexes.tsv.bgz	https://pan-ukb-us-east-1.s3.amazonaws.com/sumstats_flat_files/prescriptions-flucloxacillin-both_sexes.tsv.bgz	0.0132
1208	prescriptions	fluconazole	both_sexes						anti-fungal	BIN	7641	412890	420531	15004.3	prescriptions-fluconazole-both_sexes.tsv.bgz	https://pan-ukb-us-east-1.s3.amazonaws.com/sumstats_flat_files/prescriptions-fluconazole-both_sexes.tsv.bgz	0.0082
1209	prescriptions	fluoroquinolone antibiotic|antibiotic	both_sexes							BIN	16370	404161	420531	31465.5	prescriptions-fluoroquinolone_antibiotic|antibiotic-both_sexes.tsv.bgz	https://pan-ukb-us-east-1.s3.amazonaws.com/sumstats_flat_files/prescriptions-fluoroquinolone_antibiotic|antibiotic-both_sexes.tsv.bgz	0.0058
1210	prescriptions	fluoxetine	both_sexes						SSRI,selective serotonin re-uptake inhibitor	BIN	15589	404942	420531	30022.2	prescriptions-fluoxetine-both_sexes.tsv.bgz	https://pan-ukb-us-east-1.s3.amazonaws.com/sumstats_flat_files/prescriptions-fluoxetine-both_sexes.tsv.bgz	0.0128
1211	prescriptions	fluticasone	both_sexes						corticosteroid	BIN	3030	417501	420531	6016.34	prescriptions-fluticasone-both_sexes.tsv.bgz	https://pan-ukb-us-east-1.s3.amazonaws.com/sumstats_flat_files/prescriptions-fluticasone-both_sexes.tsv.bgz	0.0015
1212	prescriptions	fluticasone furorate	both_sexes						corticosteroid	BIN	3782	416749	420531	7495.97	prescriptions-fluticasone_furorate-both_sexes.tsv.bgz	https://pan-ukb-us-east-1.s3.amazonaws.com/sumstats_flat_files/prescriptions-fluticasone_furorate-both_sexes.tsv.bgz	0.0008
1213	prescriptions	fluticasone propionate	both_sexes						corticosteroid	BIN	7886	412645	420531	15476.2	prescriptions-fluticasone_propionate-both_sexes.tsv.bgz	https://pan-ukb-us-east-1.s3.amazonaws.com/sumstats_flat_files/prescriptions-fluticasone_propionate-both_sexes.tsv.bgz	0.0061
1214	prescriptions	fluticasone/salmeterol	both_sexes						corticosteroid,long-acting beta-2 agonist,LABA	BIN	4872	415659	420531	9631.11	prescriptions-fluticasone_salmeterol-both_sexes.tsv.bgz	https://pan-ukb-us-east-1.s3.amazonaws.com/sumstats_flat_files/prescriptions-fluticasone_salmeterol-both_sexes.tsv.bgz	0.0078
1215	prescriptions	folic acid	both_sexes						folic acid supplement,Food Supplement	BIN	5360	415171	420531	10583.4	prescriptions-folic_acid-both_sexes.tsv.bgz	https://pan-ukb-us-east-1.s3.amazonaws.com/sumstats_flat_files/prescriptions-folic_acid-both_sexes.tsv.bgz	0.0054
1216	prescriptions	folic acid supplement|Food Supplement	both_sexes							BIN	5360	415171	420531	10583.4	prescriptions-folic_acid_supplement|Food_Supplement-both_sexes.tsv.bgz	https://pan-ukb-us-east-1.s3.amazonaws.com/sumstats_flat_files/prescriptions-folic_acid_supplement|Food_Supplement-both_sexes.tsv.bgz	0.0054
1217	prescriptions	furosemide	both_sexes						loop diuretic,diuretic	BIN	9895	410636	420531	19324.3	prescriptions-furosemide-both_sexes.tsv.bgz	https://pan-ukb-us-east-1.s3.amazonaws.com/sumstats_flat_files/prescriptions-furosemide-both_sexes.tsv.bgz	0.0146
1218	prescriptions	fusidic acid	both_sexes						bacteriostatic antibiotic,antibiotic	BIN	17227	403304	420531	33042.6	prescriptions-fusidic_acid-both_sexes.tsv.bgz	https://pan-ukb-us-east-1.s3.amazonaws.com/sumstats_flat_files/prescriptions-fusidic_acid-both_sexes.tsv.bgz	0.0008
1219	prescriptions	fusidic acid/betamethasone	both_sexes						bacteriostatic antibiotic,corticosteroid	BIN	5325	415206	420531	10515.1	prescriptions-fusidic_acid_betamethasone-both_sexes.tsv.bgz	https://pan-ukb-us-east-1.s3.amazonaws.com/sumstats_flat_files/prescriptions-fusidic_acid_betamethasone-both_sexes.tsv.bgz	-0.0009
1220	prescriptions	gabapentin	both_sexes						anticonvulsant,voltage-gated calcium channel inhibitor,neuropathy	BIN	9937	410594	420531	19404.4	prescriptions-gabapentin-both_sexes.tsv.bgz	https://pan-ukb-us-east-1.s3.amazonaws.com/sumstats_flat_files/prescriptions-gabapentin-both_sexes.tsv.bgz	0.0085
1221	prescriptions	gamolenic acid	both_sexes							BIN	1247	419284	420531	2486.6	prescriptions-gamolenic_acid-both_sexes.tsv.bgz	https://pan-ukb-us-east-1.s3.amazonaws.com/sumstats_flat_files/prescriptions-gamolenic_acid-both_sexes.tsv.bgz	-0.001
1222	prescriptions	gentamicin/hydrocortisone	both_sexes						aminoglycoside antibiotic,corticosteroid,antibiotic	BIN	5583	414948	420531	11017.8	prescriptions-gentamicin_hydrocortisone-both_sexes.tsv.bgz	https://pan-ukb-us-east-1.s3.amazonaws.com/sumstats_flat_files/prescriptions-gentamicin_hydrocortisone-both_sexes.tsv.bgz	0.0075
1223	prescriptions	gliclazide	both_sexes						sulfonylurea,diabetes	BIN	4246	416285	420531	8406.26	prescriptions-gliclazide-both_sexes.tsv.bgz	https://pan-ukb-us-east-1.s3.amazonaws.com/sumstats_flat_files/prescriptions-gliclazide-both_sexes.tsv.bgz	0.0115
1224	prescriptions	glyceryl trinitrate	both_sexes						nitrate ,anti-anginal agent,anti-hypertensive	BIN	10968	409563	420531	21363.9	prescriptions-glyceryl_trinitrate-both_sexes.tsv.bgz	https://pan-ukb-us-east-1.s3.amazonaws.com/sumstats_flat_files/prescriptions-glyceryl_trinitrate-both_sexes.tsv.bgz	0.0085
1225	prescriptions	histamine H1 antagonist|antihistamine	both_sexes							BIN	39257	381274	420531	71184.6	prescriptions-histamine_H1_antagonist|antihistamine-both_sexes.tsv.bgz	https://pan-ukb-us-east-1.s3.amazonaws.com/sumstats_flat_files/prescriptions-histamine_H1_antagonist|antihistamine-both_sexes.tsv.bgz	0.0115
1226	prescriptions	histamine H2 antagonist|antihistamine	both_sexes							BIN	18727	401804	420531	35786.1	prescriptions-histamine_H2_antagonist|antihistamine-both_sexes.tsv.bgz	https://pan-ukb-us-east-1.s3.amazonaws.com/sumstats_flat_files/prescriptions-histamine_H2_antagonist|antihistamine-both_sexes.tsv.bgz	0.0042
1227	prescriptions	hormone	both_sexes							BIN	36933	383598	420531	67378.7	prescriptions-hormone-both_sexes.tsv.bgz	https://pan-ukb-us-east-1.s3.amazonaws.com/sumstats_flat_files/prescriptions-hormone-both_sexes.tsv.bgz	0.0008
1228	prescriptions	hydrocortisone	both_sexes						corticosteroid	BIN	31714	388817	420531	58644.6	prescriptions-hydrocortisone-both_sexes.tsv.bgz	https://pan-ukb-us-east-1.s3.amazonaws.com/sumstats_flat_files/prescriptions-hydrocortisone-both_sexes.tsv.bgz	0.0107
1229	prescriptions	hydrocortisone/clotrimazole	both_sexes						corticosteroid,anti-fungal	BIN	6318	414213	420531	12446.2	prescriptions-hydrocortisone_clotrimazole-both_sexes.tsv.bgz	https://pan-ukb-us-east-1.s3.amazonaws.com/sumstats_flat_files/prescriptions-hydrocortisone_clotrimazole-both_sexes.tsv.bgz	0.0033
1230	prescriptions	hydrocortisone/dimeticone/benzalkonium chloride/nystatin	both_sexes						corticosteroid,anti-fungal	BIN	5606	414925	420531	11062.5	prescriptions-hydrocortisone_dimeticone_benzalkonium_chloride_nystatin-both_sexes.tsv.bgz	https://pan-ukb-us-east-1.s3.amazonaws.com/sumstats_flat_files/prescriptions-hydrocortisone_dimeticone_benzalkonium_chloride_nystatin-both_sexes.tsv.bgz	0.0025
1231	prescriptions	hydrocortisone/miconazole	both_sexes						corticosteroid,anti-fungal	BIN	8814	411717	420531	17258.5	prescriptions-hydrocortisone_miconazole-both_sexes.tsv.bgz	https://pan-ukb-us-east-1.s3.amazonaws.com/sumstats_flat_files/prescriptions-hydrocortisone_miconazole-both_sexes.tsv.bgz	0.0005
1232	prescriptions	hydroxocobalamin	both_sexes						vitamin B12	BIN	3302	417229	420531	6552.15	prescriptions-hydroxocobalamin-both_sexes.tsv.bgz	https://pan-ukb-us-east-1.s3.amazonaws.com/sumstats_flat_files/prescriptions-hydroxocobalamin-both_sexes.tsv.bgz	0.0018
1233	prescriptions	hydroxychloroquine	both_sexes						lysosomal pH modulator,TLR antagonist,anti-malarial	BIN	1339	419192	420531	2669.47	prescriptions-hydroxychloroquine-both_sexes.tsv.bgz	https://pan-ukb-us-east-1.s3.amazonaws.com/sumstats_flat_files/prescriptions-hydroxychloroquine-both_sexes.tsv.bgz	0.0012
1234	prescriptions	hydroxyzine	both_sexes						selective histamine H1 inverse agonist,antihistamine	BIN	2621	417910	420531	5209.33	prescriptions-hydroxyzine-both_sexes.tsv.bgz	https://pan-ukb-us-east-1.s3.amazonaws.com/sumstats_flat_files/prescriptions-hydroxyzine-both_sexes.tsv.bgz	0.0048
1235	prescriptions	hypromellose	both_sexes						inert viscoelastic polymer	BIN	7467	413064	420531	14668.8	prescriptions-hypromellose-both_sexes.tsv.bgz	https://pan-ukb-us-east-1.s3.amazonaws.com/sumstats_flat_files/prescriptions-hypromellose-both_sexes.tsv.bgz	0.0031
1236	prescriptions	ibuprofen	both_sexes						NSAID,non-steroidal anti-inflammatory drug	BIN	59022	361509	420531	101476	prescriptions-ibuprofen-both_sexes.tsv.bgz	https://pan-ukb-us-east-1.s3.amazonaws.com/sumstats_flat_files/prescriptions-ibuprofen-both_sexes.tsv.bgz	0.0136
1237	prescriptions	indapamide	both_sexes						thiazide diuretic,diuretic	BIN	3647	416884	420531	7230.74	prescriptions-indapamide-both_sexes.tsv.bgz	https://pan-ukb-us-east-1.s3.amazonaws.com/sumstats_flat_files/prescriptions-indapamide-both_sexes.tsv.bgz
1238	prescriptions	indomethacin	both_sexes						NSAID,non-steroidal anti-inflammatory drug	BIN	3494	417037	420531	6929.94	prescriptions-indomethacin-both_sexes.tsv.bgz	https://pan-ukb-us-east-1.s3.amazonaws.com/sumstats_flat_files/prescriptions-indomethacin-both_sexes.tsv.bgz
1239	prescriptions	inert viscoelastic polymer	both_sexes							BIN	7467	413064	420531	14668.8	prescriptions-inert_viscoelastic_polymer-both_sexes.tsv.bgz	https://pan-ukb-us-east-1.s3.amazonaws.com/sumstats_flat_files/prescriptions-inert_viscoelastic_polymer-both_sexes.tsv.bgz
1240	prescriptions	influenza inactivated vaccine	both_sexes						vaccine	BIN	7260	413271	420531	14269.3	prescriptions-influenza_inactivated_vaccine-both_sexes.tsv.bgz	https://pan-ukb-us-east-1.s3.amazonaws.com/sumstats_flat_files/prescriptions-influenza_inactivated_vaccine-both_sexes.tsv.bgz
1241	prescriptions	inorganic salt|dietary supplement	both_sexes							BIN	7748	412783	420531	15210.5	prescriptions-inorganic_salt|dietary_supplement-both_sexes.tsv.bgz	https://pan-ukb-us-east-1.s3.amazonaws.com/sumstats_flat_files/prescriptions-inorganic_salt|dietary_supplement-both_sexes.tsv.bgz
1242	prescriptions	inorganic salt|vitamin D derivative|dietary supplement	both_sexes							BIN	2391	418140	420531	4754.81	prescriptions-inorganic_salt|vitamin_D_derivative|dietary_supplement-both_sexes.tsv.bgz	https://pan-ukb-us-east-1.s3.amazonaws.com/sumstats_flat_files/prescriptions-inorganic_salt|vitamin_D_derivative|dietary_supplement-both_sexes.tsv.bgz
1243	prescriptions	inorganic salt|vitamin D|dietary supplement	both_sexes							BIN	7202	413329	420531	14157.3	prescriptions-inorganic_salt|vitamin_D|dietary_supplement-both_sexes.tsv.bgz	https://pan-ukb-us-east-1.s3.amazonaws.com/sumstats_flat_files/prescriptions-inorganic_salt|vitamin_D|dietary_supplement-both_sexes.tsv.bgz
1244	prescriptions	insulin aspart	both_sexes						short-acting insulin analog,diabetes	BIN	1087	419444	420531	2168.38	prescriptions-insulin_aspart-both_sexes.tsv.bgz	https://pan-ukb-us-east-1.s3.amazonaws.com/sumstats_flat_files/prescriptions-insulin_aspart-both_sexes.tsv.bgz
1245	prescriptions	ipratropium bromide	both_sexes						anti-muscarinic,anti-cholinergic	BIN	1274	419257	420531	2540.28	prescriptions-ipratropium_bromide-both_sexes.tsv.bgz	https://pan-ukb-us-east-1.s3.amazonaws.com/sumstats_flat_files/prescriptions-ipratropium_bromide-both_sexes.tsv.bgz
1246	prescriptions	irbesartan	both_sexes						angiotensin receptor blocker,anti-hypertensive,ARB	BIN	2224	418307	420531	4424.48	prescriptions-irbesartan-both_sexes.tsv.bgz	https://pan-ukb-us-east-1.s3.amazonaws.com/sumstats_flat_files/prescriptions-irbesartan-both_sexes.tsv.bgz
1247	prescriptions	iron supplement	both_sexes							BIN	15592	404939	420531	30027.8	prescriptions-iron_supplement-both_sexes.tsv.bgz	https://pan-ukb-us-east-1.s3.amazonaws.com/sumstats_flat_files/prescriptions-iron_supplement-both_sexes.tsv.bgz
1248	prescriptions	isosorbide mononitrate	both_sexes						nitrate ,anti-anginal agent,anti-hypertensive	BIN	3053	417478	420531	6061.67	prescriptions-isosorbide_mononitrate-both_sexes.tsv.bgz	https://pan-ukb-us-east-1.s3.amazonaws.com/sumstats_flat_files/prescriptions-isosorbide_mononitrate-both_sexes.tsv.bgz
1249	prescriptions	ispaghula husk	both_sexes						Food Supplement	BIN	6805	413726	420531	13389.8	prescriptions-ispaghula_husk-both_sexes.tsv.bgz	https://pan-ukb-us-east-1.s3.amazonaws.com/sumstats_flat_files/prescriptions-ispaghula_husk-both_sexes.tsv.bgz
1250	prescriptions	ketoconazole	both_sexes						anti-fungal	BIN	4948	415583	420531	9779.56	prescriptions-ketoconazole-both_sexes.tsv.bgz	https://pan-ukb-us-east-1.s3.amazonaws.com/sumstats_flat_files/prescriptions-ketoconazole-both_sexes.tsv.bgz
1251	prescriptions	ketoprofen	both_sexes						NSAID,non-steroidal anti-inflammatory drug	BIN	3306	417225	420531	6560.02	prescriptions-ketoprofen-both_sexes.tsv.bgz	https://pan-ukb-us-east-1.s3.amazonaws.com/sumstats_flat_files/prescriptions-ketoprofen-both_sexes.tsv.bgz
1252	prescriptions	lactulose	both_sexes						osmotic laxative,laxative	BIN	14692	405839	420531	28357.4	prescriptions-lactulose-both_sexes.tsv.bgz	https://pan-ukb-us-east-1.s3.amazonaws.com/sumstats_flat_files/prescriptions-lactulose-both_sexes.tsv.bgz
1253	prescriptions	lansoprazole	both_sexes						proton pump inhibitor,PPI	BIN	45841	374690	420531	81688	prescriptions-lansoprazole-both_sexes.tsv.bgz	https://pan-ukb-us-east-1.s3.amazonaws.com/sumstats_flat_files/prescriptions-lansoprazole-both_sexes.tsv.bgz
1254	prescriptions	latanoprost	both_sexes						prostaglandin analog	BIN	2914	417617	420531	5787.62	prescriptions-latanoprost-both_sexes.tsv.bgz	https://pan-ukb-us-east-1.s3.amazonaws.com/sumstats_flat_files/prescriptions-latanoprost-both_sexes.tsv.bgz
1255	prescriptions	lercanidipine	both_sexes						calcium channel blocker,dihydropyridine,anti-hypertensive	BIN	2069	418462	420531	4117.64	prescriptions-lercanidipine-both_sexes.tsv.bgz	https://pan-ukb-us-east-1.s3.amazonaws.com/sumstats_flat_files/prescriptions-lercanidipine-both_sexes.tsv.bgz
1256	prescriptions	leukotriene receptor antagonist|asthma	both_sexes							BIN	2288	418243	420531	4551.1	prescriptions-leukotriene_receptor_antagonist|asthma-both_sexes.tsv.bgz	https://pan-ukb-us-east-1.s3.amazonaws.com/sumstats_flat_files/prescriptions-leukotriene_receptor_antagonist|asthma-both_sexes.tsv.bgz
1257	prescriptions	levocetirizine	both_sexes						histamine H1 antagonist,antihistamine	BIN	1303	419228	420531	2597.93	prescriptions-levocetirizine-both_sexes.tsv.bgz	https://pan-ukb-us-east-1.s3.amazonaws.com/sumstats_flat_files/prescriptions-levocetirizine-both_sexes.tsv.bgz
1258	prescriptions	levothyroxine	both_sexes						thyroid hormone	BIN	13915	406616	420531	26909.1	prescriptions-levothyroxine-both_sexes.tsv.bgz	https://pan-ukb-us-east-1.s3.amazonaws.com/sumstats_flat_files/prescriptions-levothyroxine-both_sexes.tsv.bgz
1259	prescriptions	lidocaine	both_sexes						local anesthetic,anti-arrhythmic,sodium channel blocker	BIN	8061	412470	420531	15813	prescriptions-lidocaine-both_sexes.tsv.bgz	https://pan-ukb-us-east-1.s3.amazonaws.com/sumstats_flat_files/prescriptions-lidocaine-both_sexes.tsv.bgz
1260	prescriptions	lipase inhibitor|obesity	both_sexes							BIN	4289	416242	420531	8490.51	prescriptions-lipase_inhibitor|obesity-both_sexes.tsv.bgz	https://pan-ukb-us-east-1.s3.amazonaws.com/sumstats_flat_files/prescriptions-lipase_inhibitor|obesity-both_sexes.tsv.bgz
1261	prescriptions	lisinopril	both_sexes						ACE inhibitor,anti-hypertensive	BIN	9781	410750	420531	19107	prescriptions-lisinopril-both_sexes.tsv.bgz	https://pan-ukb-us-east-1.s3.amazonaws.com/sumstats_flat_files/prescriptions-lisinopril-both_sexes.tsv.bgz
1262	prescriptions	local anesthetic|anti-arrhythmic|sodium channel blocker	both_sexes							BIN	8061	412470	420531	15813	prescriptions-local_anesthetic|anti-arrhythmic|sodium_channel_blocker-both_sexes.tsv.bgz	https://pan-ukb-us-east-1.s3.amazonaws.com/sumstats_flat_files/prescriptions-local_anesthetic|anti-arrhythmic|sodium_channel_blocker-both_sexes.tsv.bgz
1263	prescriptions	lofepramine	both_sexes						tricyclic antidepressant,antidepressant	BIN	2577	417954	420531	5122.42	prescriptions-lofepramine-both_sexes.tsv.bgz	https://pan-ukb-us-east-1.s3.amazonaws.com/sumstats_flat_files/prescriptions-lofepramine-both_sexes.tsv.bgz
1264	prescriptions	long-acting anti-muscarinic bronchodilator|anti-muscarinic|bronchodilator|asthma	both_sexes							BIN	3116	417415	420531	6185.82	prescriptions-long-acting_anti-muscarinic_bronchodilator|anti-muscarinic|bronchodilator|asthma-both_sexes.tsv.bgz	https://pan-ukb-us-east-1.s3.amazonaws.com/sumstats_flat_files/prescriptions-long-acting_anti-muscarinic_bronchodilator|anti-muscarinic|bronchodilator|asthma-both_sexes.tsv.bgz
1265	prescriptions	loop diuretic|diuretic	both_sexes							BIN	10121	410410	420531	19754.8	prescriptions-loop_diuretic|diuretic-both_sexes.tsv.bgz	https://pan-ukb-us-east-1.s3.amazonaws.com/sumstats_flat_files/prescriptions-loop_diuretic|diuretic-both_sexes.tsv.bgz
1266	prescriptions	loperamide	both_sexes						opioid,anti-diarrheal agent	BIN	9245	411286	420531	18083.5	prescriptions-loperamide-both_sexes.tsv.bgz	https://pan-ukb-us-east-1.s3.amazonaws.com/sumstats_flat_files/prescriptions-loperamide-both_sexes.tsv.bgz
1267	prescriptions	loratadine	both_sexes						tricyclic antihistamine,selective histamine H1 inverse agonist,antihistamine	BIN	14910	405621	420531	28762.7	prescriptions-loratadine-both_sexes.tsv.bgz	https://pan-ukb-us-east-1.s3.amazonaws.com/sumstats_flat_files/prescriptions-loratadine-both_sexes.tsv.bgz
1268	prescriptions	lorazepam	both_sexes						benzodiazepine,sedative,anxiety	BIN	1191	419340	420531	2375.25	prescriptions-lorazepam-both_sexes.tsv.bgz	https://pan-ukb-us-east-1.s3.amazonaws.com/sumstats_flat_files/prescriptions-lorazepam-both_sexes.tsv.bgz
1269	prescriptions	losartan	both_sexes						angiotensin receptor blocker,anti-hypertensive,ARB	BIN	7473	413058	420531	14680.4	prescriptions-losartan-both_sexes.tsv.bgz	https://pan-ukb-us-east-1.s3.amazonaws.com/sumstats_flat_files/prescriptions-losartan-both_sexes.tsv.bgz
1270	prescriptions	lymecycline	both_sexes						tetracycline antibiotic,antibiotic	BIN	2348	418183	420531	4669.78	prescriptions-lymecycline-both_sexes.tsv.bgz	https://pan-ukb-us-east-1.s3.amazonaws.com/sumstats_flat_files/prescriptions-lymecycline-both_sexes.tsv.bgz
1271	prescriptions	lysosomal pH modulator|TLR antagonist|anti-malarial	both_sexes							BIN	1339	419192	420531	2669.47	prescriptions-lysosomal_pH_modulator|TLR_antagonist|anti-malarial-both_sexes.tsv.bgz	https://pan-ukb-us-east-1.s3.amazonaws.com/sumstats_flat_files/prescriptions-lysosomal_pH_modulator|TLR_antagonist|anti-malarial-both_sexes.tsv.bgz
1272	prescriptions	macrolide antibiotic|antibiotic	both_sexes							BIN	42936	377595	420531	77104.5	prescriptions-macrolide_antibiotic|antibiotic-both_sexes.tsv.bgz	https://pan-ukb-us-east-1.s3.amazonaws.com/sumstats_flat_files/prescriptions-macrolide_antibiotic|antibiotic-both_sexes.tsv.bgz
1273	prescriptions	mast cell stabilizer	both_sexes							BIN	7265	413266	420531	14279	prescriptions-mast_cell_stabilizer-both_sexes.tsv.bgz	https://pan-ukb-us-east-1.s3.amazonaws.com/sumstats_flat_files/prescriptions-mast_cell_stabilizer-both_sexes.tsv.bgz
1274	prescriptions	mebeverine	both_sexes						antispasmodic	BIN	14876	405655	420531	28699.5	prescriptions-mebeverine-both_sexes.tsv.bgz	https://pan-ukb-us-east-1.s3.amazonaws.com/sumstats_flat_files/prescriptions-mebeverine-both_sexes.tsv.bgz
1275	prescriptions	mefenamic acid	both_sexes						NSAID,non-steroidal anti-inflammatory drug	BIN	4279	416252	420531	8470.92	prescriptions-mefenamic_acid-both_sexes.tsv.bgz	https://pan-ukb-us-east-1.s3.amazonaws.com/sumstats_flat_files/prescriptions-mefenamic_acid-both_sexes.tsv.bgz
1276	prescriptions	meloxicam	both_sexes						NSAID,non-steroidal anti-inflammatory drug	BIN	4117	416414	420531	8153.39	prescriptions-meloxicam-both_sexes.tsv.bgz	https://pan-ukb-us-east-1.s3.amazonaws.com/sumstats_flat_files/prescriptions-meloxicam-both_sexes.tsv.bgz
1277	prescriptions	metformin	both_sexes						biguanides,diabetes	BIN	9621	410910	420531	18801.8	prescriptions-metformin-both_sexes.tsv.bgz	https://pan-ukb-us-east-1.s3.amazonaws.com/sumstats_flat_files/prescriptions-metformin-both_sexes.tsv.bgz
1278	prescriptions	methotrexate	both_sexes						anti-metabolite	BIN	1945	418586	420531	3872.01	prescriptions-methotrexate-both_sexes.tsv.bgz	https://pan-ukb-us-east-1.s3.amazonaws.com/sumstats_flat_files/prescriptions-methotrexate-both_sexes.tsv.bgz
1279	prescriptions	metoclopramide	both_sexes						pro-kinetic agent,dopamine D2 antagonist	BIN	8069	412462	420531	15828.3	prescriptions-metoclopramide-both_sexes.tsv.bgz	https://pan-ukb-us-east-1.s3.amazonaws.com/sumstats_flat_files/prescriptions-metoclopramide-both_sexes.tsv.bgz
1280	prescriptions	metoprolol	both_sexes						selective beta1 antagonist,beta blocker	BIN	1124	419407	420531	2241.99	prescriptions-metoprolol-both_sexes.tsv.bgz	https://pan-ukb-us-east-1.s3.amazonaws.com/sumstats_flat_files/prescriptions-metoprolol-both_sexes.tsv.bgz
1281	prescriptions	metronidazole	both_sexes						nitroimidazoles,anti-biotic,anti-protozoal	BIN	15012	405519	420531	28952.2	prescriptions-metronidazole-both_sexes.tsv.bgz	https://pan-ukb-us-east-1.s3.amazonaws.com/sumstats_flat_files/prescriptions-metronidazole-both_sexes.tsv.bgz
1282	prescriptions	miconazole	both_sexes						anti-fungal	BIN	5822	414709	420531	11482.8	prescriptions-miconazole-both_sexes.tsv.bgz	https://pan-ukb-us-east-1.s3.amazonaws.com/sumstats_flat_files/prescriptions-miconazole-both_sexes.tsv.bgz
1283	prescriptions	miconazole/hydrocortisone	both_sexes						anti-fungal,corticosteroid	BIN	15150	405381	420531	29208.4	prescriptions-miconazole_hydrocortisone-both_sexes.tsv.bgz	https://pan-ukb-us-east-1.s3.amazonaws.com/sumstats_flat_files/prescriptions-miconazole_hydrocortisone-both_sexes.tsv.bgz
1284	prescriptions	mirtazapine	both_sexes						noradrenergic and specific serotonergic antidepressant,antidepressant,appetite stimulant	BIN	4557	415974	420531	9015.24	prescriptions-mirtazapine-both_sexes.tsv.bgz	https://pan-ukb-us-east-1.s3.amazonaws.com/sumstats_flat_files/prescriptions-mirtazapine-both_sexes.tsv.bgz
1285	prescriptions	mometasone	both_sexes						corticosteroid	BIN	20561	399970	420531	39111.4	prescriptions-mometasone-both_sexes.tsv.bgz	https://pan-ukb-us-east-1.s3.amazonaws.com/sumstats_flat_files/prescriptions-mometasone-both_sexes.tsv.bgz
1286	prescriptions	montelukast	both_sexes						leukotriene receptor antagonist,asthma	BIN	2288	418243	420531	4551.1	prescriptions-montelukast-both_sexes.tsv.bgz	https://pan-ukb-us-east-1.s3.amazonaws.com/sumstats_flat_files/prescriptions-montelukast-both_sexes.tsv.bgz
1287	prescriptions	morphine sulfate	both_sexes						opioid	BIN	4453	416078	420531	8811.69	prescriptions-morphine_sulfate-both_sexes.tsv.bgz	https://pan-ukb-us-east-1.s3.amazonaws.com/sumstats_flat_files/prescriptions-morphine_sulfate-both_sexes.tsv.bgz
1288	prescriptions	muculytic	both_sexes							BIN	2597	417934	420531	5161.92	prescriptions-muculytic-both_sexes.tsv.bgz	https://pan-ukb-us-east-1.s3.amazonaws.com/sumstats_flat_files/prescriptions-muculytic-both_sexes.tsv.bgz
1289	prescriptions	naproxen	both_sexes						NSAID,non-steroidal anti-inflammatory drug	BIN	45061	375470	420531	80465.2	prescriptions-naproxen-both_sexes.tsv.bgz	https://pan-ukb-us-east-1.s3.amazonaws.com/sumstats_flat_files/prescriptions-naproxen-both_sexes.tsv.bgz
1290	prescriptions	naratriptan	both_sexes						selective serotonin receptor agonist,abortive anti-migraine agent,anti-migraine agent	BIN	1098	419433	420531	2190.27	prescriptions-naratriptan-both_sexes.tsv.bgz	https://pan-ukb-us-east-1.s3.amazonaws.com/sumstats_flat_files/prescriptions-naratriptan-both_sexes.tsv.bgz
1291	prescriptions	nefopam	both_sexes						non-opioid analgesic	BIN	4355	416176	420531	8619.8	prescriptions-nefopam-both_sexes.tsv.bgz	https://pan-ukb-us-east-1.s3.amazonaws.com/sumstats_flat_files/prescriptions-nefopam-both_sexes.tsv.bgz
1292	prescriptions	nicorandil	both_sexes						anti-anginal agent,Nitrate,potassium channel agonist	BIN	1857	418674	420531	3697.6	prescriptions-nicorandil-both_sexes.tsv.bgz	https://pan-ukb-us-east-1.s3.amazonaws.com/sumstats_flat_files/prescriptions-nicorandil-both_sexes.tsv.bgz
1293	prescriptions	nicotinic acetylcholine receptor agonist|smoking cessation	both_sexes							BIN	2130	418401	420531	4238.42	prescriptions-nicotinic_acetylcholine_receptor_agonist|smoking_cessation-both_sexes.tsv.bgz	https://pan-ukb-us-east-1.s3.amazonaws.com/sumstats_flat_files/prescriptions-nicotinic_acetylcholine_receptor_agonist|smoking_cessation-both_sexes.tsv.bgz
1294	prescriptions	nitrate |anti-anginal agent|anti-hypertensive	both_sexes							BIN	11626	408905	420531	22609.2	prescriptions-nitrate_|anti-anginal_agent|anti-hypertensive-both_sexes.tsv.bgz	https://pan-ukb-us-east-1.s3.amazonaws.com/sumstats_flat_files/prescriptions-nitrate_|anti-anginal_agent|anti-hypertensive-both_sexes.tsv.bgz
1295	prescriptions	nitrofurantoin	both_sexes						bactericidal antibiotic,antibiotic	BIN	13899	406632	420531	26879.2	prescriptions-nitrofurantoin-both_sexes.tsv.bgz	https://pan-ukb-us-east-1.s3.amazonaws.com/sumstats_flat_files/prescriptions-nitrofurantoin-both_sexes.tsv.bgz
1296	prescriptions	nitroimidazoles|anti-biotic|anti-protozoal	both_sexes							BIN	15012	405519	420531	28952.2	prescriptions-nitroimidazoles|anti-biotic|anti-protozoal-both_sexes.tsv.bgz	https://pan-ukb-us-east-1.s3.amazonaws.com/sumstats_flat_files/prescriptions-nitroimidazoles|anti-biotic|anti-protozoal-both_sexes.tsv.bgz
1297	prescriptions	non-opioid analgesic	both_sexes							BIN	4355	416176	420531	8619.8	prescriptions-non-opioid_analgesic-both_sexes.tsv.bgz	https://pan-ukb-us-east-1.s3.amazonaws.com/sumstats_flat_files/prescriptions-non-opioid_analgesic-both_sexes.tsv.bgz
1298	prescriptions	non-selective beta-blocker|beta blocker	both_sexes							BIN	12218	408313	420531	23726	prescriptions-non-selective_beta-blocker|beta_blocker-both_sexes.tsv.bgz	https://pan-ukb-us-east-1.s3.amazonaws.com/sumstats_flat_files/prescriptions-non-selective_beta-blocker|beta_blocker-both_sexes.tsv.bgz
1299	prescriptions	non-steroidal anti-inflammatory drug|NSAID	both_sexes							BIN	9784	410747	420531	19112.7	prescriptions-non-steroidal_anti-inflammatory_drug|NSAID-both_sexes.tsv.bgz	https://pan-ukb-us-east-1.s3.amazonaws.com/sumstats_flat_files/prescriptions-non-steroidal_anti-inflammatory_drug|NSAID-both_sexes.tsv.bgz
1300	prescriptions	noradrenergic and specific serotonergic antidepressant|antidepressant|appetite stimulant	both_sexes							BIN	4557	415974	420531	9015.24	prescriptions-noradrenergic_and_specific_serotonergic_antidepressant|antidepressant|appetite_stimulant-both_sexes.tsv.bgz	https://pan-ukb-us-east-1.s3.amazonaws.com/sumstats_flat_files/prescriptions-noradrenergic_and_specific_serotonergic_antidepressant|antidepressant|appetite_stimulant-both_sexes.tsv.bgz
1301	prescriptions	norethindrone	both_sexes						hormone	BIN	1732	418799	420531	3449.73	prescriptions-norethindrone-both_sexes.tsv.bgz	https://pan-ukb-us-east-1.s3.amazonaws.com/sumstats_flat_files/prescriptions-norethindrone-both_sexes.tsv.bgz
1302	prescriptions	norethisterone	both_sexes						hormone	BIN	9720	410811	420531	18990.7	prescriptions-norethisterone-both_sexes.tsv.bgz	https://pan-ukb-us-east-1.s3.amazonaws.com/sumstats_flat_files/prescriptions-norethisterone-both_sexes.tsv.bgz
1303	prescriptions	nortriptyline	both_sexes						tricyclic antidepressant,antidepressant	BIN	1359	419172	420531	2709.22	prescriptions-nortriptyline-both_sexes.tsv.bgz	https://pan-ukb-us-east-1.s3.amazonaws.com/sumstats_flat_files/prescriptions-nortriptyline-both_sexes.tsv.bgz
1304	prescriptions	oilatum	both_sexes						emollient	BIN	1521	419010	420531	3031	prescriptions-oilatum-both_sexes.tsv.bgz	https://pan-ukb-us-east-1.s3.amazonaws.com/sumstats_flat_files/prescriptions-oilatum-both_sexes.tsv.bgz
1305	prescriptions	omeprazole	both_sexes						proton pump inhibitor,PPI	BIN	60025	360506	420531	102915	prescriptions-omeprazole-both_sexes.tsv.bgz	https://pan-ukb-us-east-1.s3.amazonaws.com/sumstats_flat_files/prescriptions-omeprazole-both_sexes.tsv.bgz
1306	prescriptions	opioid	both_sexes							BIN	4453	416078	420531	8811.69	prescriptions-opioid-both_sexes.tsv.bgz	https://pan-ukb-us-east-1.s3.amazonaws.com/sumstats_flat_files/prescriptions-opioid-both_sexes.tsv.bgz
1307	prescriptions	opioid analgesic	both_sexes							BIN	32567	387964	420531	60089.9	prescriptions-opioid_analgesic-both_sexes.tsv.bgz	https://pan-ukb-us-east-1.s3.amazonaws.com/sumstats_flat_files/prescriptions-opioid_analgesic-both_sexes.tsv.bgz
1308	prescriptions	opioid analgesic|antipyretic	both_sexes							BIN	66872	353659	420531	112476	prescriptions-opioid_analgesic|antipyretic-both_sexes.tsv.bgz	https://pan-ukb-us-east-1.s3.amazonaws.com/sumstats_flat_files/prescriptions-opioid_analgesic|antipyretic-both_sexes.tsv.bgz
1309	prescriptions	opioid analgesic|selective serotonin re-uptake inhibitor|norepinephrine re-uptake inhibitor	both_sexes							BIN	22929	397602	420531	43357.6	prescriptions-opioid_analgesic|selective_serotonin_re-uptake_inhibitor|norepinephrine_re-uptake_inhibitor-both_sexes.tsv.bgz	https://pan-ukb-us-east-1.s3.amazonaws.com/sumstats_flat_files/prescriptions-opioid_analgesic|selective_serotonin_re-uptake_inhibitor|norepinephrine_re-uptake_inhibitor-both_sexes.tsv.bgz
1310	prescriptions	opioid|anti-diarrheal agent	both_sexes							BIN	9245	411286	420531	18083.5	prescriptions-opioid|anti-diarrheal_agent-both_sexes.tsv.bgz	https://pan-ukb-us-east-1.s3.amazonaws.com/sumstats_flat_files/prescriptions-opioid|anti-diarrheal_agent-both_sexes.tsv.bgz
1311	prescriptions	orlistat	both_sexes						lipase inhibitor,obesity	BIN	4289	416242	420531	8490.51	prescriptions-orlistat-both_sexes.tsv.bgz	https://pan-ukb-us-east-1.s3.amazonaws.com/sumstats_flat_files/prescriptions-orlistat-both_sexes.tsv.bgz
1312	prescriptions	osmotic laxative	both_sexes							BIN	3901	416630	420531	7729.63	prescriptions-osmotic_laxative-both_sexes.tsv.bgz	https://pan-ukb-us-east-1.s3.amazonaws.com/sumstats_flat_files/prescriptions-osmotic_laxative-both_sexes.tsv.bgz
1313	prescriptions	osmotic laxative|laxative	both_sexes							BIN	19577	400954	420531	37331.3	prescriptions-osmotic_laxative|laxative-both_sexes.tsv.bgz	https://pan-ukb-us-east-1.s3.amazonaws.com/sumstats_flat_files/prescriptions-osmotic_laxative|laxative-both_sexes.tsv.bgz
1314	prescriptions	oxybutynin	both_sexes						anti-muscarinic,anti-cholinergic	BIN	5134	415397	420531	10142.6	prescriptions-oxybutynin-both_sexes.tsv.bgz	https://pan-ukb-us-east-1.s3.amazonaws.com/sumstats_flat_files/prescriptions-oxybutynin-both_sexes.tsv.bgz
1315	prescriptions	oxytetracycline	both_sexes						tetracycline antibiotic,antibiotic	BIN	12486	408045	420531	24230.6	prescriptions-oxytetracycline-both_sexes.tsv.bgz	https://pan-ukb-us-east-1.s3.amazonaws.com/sumstats_flat_files/prescriptions-oxytetracycline-both_sexes.tsv.bgz
1316	prescriptions	pantoprazole	both_sexes						proton pump inhibitor,PPI	BIN	2934	417597	420531	5827.06	prescriptions-pantoprazole-both_sexes.tsv.bgz	https://pan-ukb-us-east-1.s3.amazonaws.com/sumstats_flat_files/prescriptions-pantoprazole-both_sexes.tsv.bgz
1317	prescriptions	paracetamol	both_sexes						antipyretic	BIN	40391	380140	420531	73023.1	prescriptions-paracetamol-both_sexes.tsv.bgz	https://pan-ukb-us-east-1.s3.amazonaws.com/sumstats_flat_files/prescriptions-paracetamol-both_sexes.tsv.bgz
1318	prescriptions	paraffin	both_sexes							BIN	2504	418027	420531	4978.18	prescriptions-paraffin-both_sexes.tsv.bgz	https://pan-ukb-us-east-1.s3.amazonaws.com/sumstats_flat_files/prescriptions-paraffin-both_sexes.tsv.bgz
1319	prescriptions	paroxetine	both_sexes						selective serotonin re-uptake inhibitor,SSRI	BIN	5064	415467	420531	10006	prescriptions-paroxetine-both_sexes.tsv.bgz	https://pan-ukb-us-east-1.s3.amazonaws.com/sumstats_flat_files/prescriptions-paroxetine-both_sexes.tsv.bgz
1320	prescriptions	penicillin	both_sexes						beta-lactam antibiotic,antibiotic	BIN	7964	412567	420531	15626.4	prescriptions-penicillin-both_sexes.tsv.bgz	https://pan-ukb-us-east-1.s3.amazonaws.com/sumstats_flat_files/prescriptions-penicillin-both_sexes.tsv.bgz
1321	prescriptions	peppermint oil	both_sexes						Food Supplement	BIN	2764	417767	420531	5491.67	prescriptions-peppermint_oil-both_sexes.tsv.bgz	https://pan-ukb-us-east-1.s3.amazonaws.com/sumstats_flat_files/prescriptions-peppermint_oil-both_sexes.tsv.bgz
1322	prescriptions	perindopril	both_sexes						ACE inhibitor,anti-hypertensive	BIN	3971	416560	420531	7867.01	prescriptions-perindopril-both_sexes.tsv.bgz	https://pan-ukb-us-east-1.s3.amazonaws.com/sumstats_flat_files/prescriptions-perindopril-both_sexes.tsv.bgz
1323	prescriptions	peripherally selective D2/D3 dopamine receptor antagonist|antiemetic	both_sexes							BIN	8065	412466	420531	15820.7	prescriptions-peripherally_selective_D2_D3_dopamine_receptor_antagonist|antiemetic-both_sexes.tsv.bgz	https://pan-ukb-us-east-1.s3.amazonaws.com/sumstats_flat_files/prescriptions-peripherally_selective_D2_D3_dopamine_receptor_antagonist|antiemetic-both_sexes.tsv.bgz
1324	prescriptions	phenoxymethylpenicillin	both_sexes						beta-lactam antibiotic,antibiotic	BIN	20499	400032	420531	38999.5	prescriptions-phenoxymethylpenicillin-both_sexes.tsv.bgz	https://pan-ukb-us-east-1.s3.amazonaws.com/sumstats_flat_files/prescriptions-phenoxymethylpenicillin-both_sexes.tsv.bgz
1325	prescriptions	pioglitazone	both_sexes						thiazolidinedione,diabetes	BIN	1121	419410	420531	2236.02	prescriptions-pioglitazone-both_sexes.tsv.bgz	https://pan-ukb-us-east-1.s3.amazonaws.com/sumstats_flat_files/prescriptions-pioglitazone-both_sexes.tsv.bgz
1326	prescriptions	piroxicam	both_sexes						non-steroidal anti-inflammatory drug,NSAID	BIN	9784	410747	420531	19112.7	prescriptions-piroxicam-both_sexes.tsv.bgz	https://pan-ukb-us-east-1.s3.amazonaws.com/sumstats_flat_files/prescriptions-piroxicam-both_sexes.tsv.bgz
1327	prescriptions	pizotifen	both_sexes						anti-migraine agent,serotonin receptor antagonist	BIN	2467	418064	420531	4905.06	prescriptions-pizotifen-both_sexes.tsv.bgz	https://pan-ukb-us-east-1.s3.amazonaws.com/sumstats_flat_files/prescriptions-pizotifen-both_sexes.tsv.bgz
1328	prescriptions	pneumovax	both_sexes						vaccine	BIN	12110	408421	420531	23522.5	prescriptions-pneumovax-both_sexes.tsv.bgz	https://pan-ukb-us-east-1.s3.amazonaws.com/sumstats_flat_files/prescriptions-pneumovax-both_sexes.tsv.bgz
1329	prescriptions	polyethylene glycol	both_sexes						osmotic laxative,laxative	BIN	3460	417071	420531	6863.06	prescriptions-polyethylene_glycol-both_sexes.tsv.bgz	https://pan-ukb-us-east-1.s3.amazonaws.com/sumstats_flat_files/prescriptions-polyethylene_glycol-both_sexes.tsv.bgz
1330	prescriptions	potassium chloride/sodium chloride/sodium bicarbonate/macrogol	both_sexes						osmotic laxative,laxative	BIN	4623	415908	420531	9144.36	prescriptions-potassium_chloride_sodium_chloride_sodium_bicarbonate_macrogol-both_sexes.tsv.bgz	https://pan-ukb-us-east-1.s3.amazonaws.com/sumstats_flat_files/prescriptions-potassium_chloride_sodium_chloride_sodium_bicarbonate_macrogol-both_sexes.tsv.bgz
1331	prescriptions	pravastatin	both_sexes						HMG CoA reductase inhibitor,statin	BIN	5426	415105	420531	10712	prescriptions-pravastatin-both_sexes.tsv.bgz	https://pan-ukb-us-east-1.s3.amazonaws.com/sumstats_flat_files/prescriptions-pravastatin-both_sexes.tsv.bgz
1332	prescriptions	prednisolone	both_sexes						corticosteroid	BIN	25014	395517	420531	47052.2	prescriptions-prednisolone-both_sexes.tsv.bgz	https://pan-ukb-us-east-1.s3.amazonaws.com/sumstats_flat_files/prescriptions-prednisolone-both_sexes.tsv.bgz
1333	prescriptions	pregabalin	both_sexes						anti-epileptic,AED,anticonvulsant	BIN	4740	415791	420531	9373.15	prescriptions-pregabalin-both_sexes.tsv.bgz	https://pan-ukb-us-east-1.s3.amazonaws.com/sumstats_flat_files/prescriptions-pregabalin-both_sexes.tsv.bgz
1334	prescriptions	pro-kinetic agent|dopamine D2 antagonist	both_sexes							BIN	8069	412462	420531	15828.3	prescriptions-pro-kinetic_agent|dopamine_D2_antagonist-both_sexes.tsv.bgz	https://pan-ukb-us-east-1.s3.amazonaws.com/sumstats_flat_files/prescriptions-pro-kinetic_agent|dopamine_D2_antagonist-both_sexes.tsv.bgz
1335	prescriptions	prochlorperazine	both_sexes						first-generation anti-psychotic,anti-emetic	BIN	19331	401200	420531	36884.8	prescriptions-prochlorperazine-both_sexes.tsv.bgz	https://pan-ukb-us-east-1.s3.amazonaws.com/sumstats_flat_files/prescriptions-prochlorperazine-both_sexes.tsv.bgz
1336	prescriptions	propranolol	both_sexes						non-selective beta-blocker,beta blocker	BIN	12218	408313	420531	23726	prescriptions-propranolol-both_sexes.tsv.bgz	https://pan-ukb-us-east-1.s3.amazonaws.com/sumstats_flat_files/prescriptions-propranolol-both_sexes.tsv.bgz
1337	prescriptions	prostaglandin analog	both_sexes							BIN	3471	417060	420531	6884.7	prescriptions-prostaglandin_analog-both_sexes.tsv.bgz	https://pan-ukb-us-east-1.s3.amazonaws.com/sumstats_flat_files/prescriptions-prostaglandin_analog-both_sexes.tsv.bgz
1338	prescriptions	proton pump inhibitor|PPI	both_sexes							BIN	85864	334667	420531	136665	prescriptions-proton_pump_inhibitor|PPI-both_sexes.tsv.bgz	https://pan-ukb-us-east-1.s3.amazonaws.com/sumstats_flat_files/prescriptions-proton_pump_inhibitor|PPI-both_sexes.tsv.bgz
1339	prescriptions	quinine bisulfate	both_sexes						anti-malarial	BIN	7030	413501	420531	13825	prescriptions-quinine_bisulfate-both_sexes.tsv.bgz	https://pan-ukb-us-east-1.s3.amazonaws.com/sumstats_flat_files/prescriptions-quinine_bisulfate-both_sexes.tsv.bgz
1340	prescriptions	rabeprazole	both_sexes						proton pump inhibitor,PPI	BIN	2795	417736	420531	5552.85	prescriptions-rabeprazole-both_sexes.tsv.bgz	https://pan-ukb-us-east-1.s3.amazonaws.com/sumstats_flat_files/prescriptions-rabeprazole-both_sexes.tsv.bgz
1341	prescriptions	ramipril	both_sexes						ACE inhibitor,anti-hypertensive	BIN	24599	395932	420531	46320.2	prescriptions-ramipril-both_sexes.tsv.bgz	https://pan-ukb-us-east-1.s3.amazonaws.com/sumstats_flat_files/prescriptions-ramipril-both_sexes.tsv.bgz
1342	prescriptions	ranitidine	both_sexes						histamine H2 antagonist,antihistamine	BIN	15615	404916	420531	30070.4	prescriptions-ranitidine-both_sexes.tsv.bgz	https://pan-ukb-us-east-1.s3.amazonaws.com/sumstats_flat_files/prescriptions-ranitidine-both_sexes.tsv.bgz
1343	prescriptions	risedronate	both_sexes						bisphosphanate,osteoporosis	BIN	1610	418921	420531	3207.67	prescriptions-risedronate-both_sexes.tsv.bgz	https://pan-ukb-us-east-1.s3.amazonaws.com/sumstats_flat_files/prescriptions-risedronate-both_sexes.tsv.bgz
1344	prescriptions	rivaroxaban	both_sexes						anti-coagulant,factor X inhibitor	BIN	1243	419288	420531	2478.65	prescriptions-rivaroxaban-both_sexes.tsv.bgz	https://pan-ukb-us-east-1.s3.amazonaws.com/sumstats_flat_files/prescriptions-rivaroxaban-both_sexes.tsv.bgz
1345	prescriptions	rosuvastatin	both_sexes						HMG CoA reductase inhibitor,statin	BIN	3352	417179	420531	6650.56	prescriptions-rosuvastatin-both_sexes.tsv.bgz	https://pan-ukb-us-east-1.s3.amazonaws.com/sumstats_flat_files/prescriptions-rosuvastatin-both_sexes.tsv.bgz
1346	prescriptions	salicylic acid	both_sexes							BIN	1871	418660	420531	3725.35	prescriptions-salicylic_acid-both_sexes.tsv.bgz	https://pan-ukb-us-east-1.s3.amazonaws.com/sumstats_flat_files/prescriptions-salicylic_acid-both_sexes.tsv.bgz
1347	prescriptions	salicylic acid/glucosaminoglycan polysulfate	both_sexes							BIN	2878	417653	420531	5716.61	prescriptions-salicylic_acid_glucosaminoglycan_polysulfate-both_sexes.tsv.bgz	https://pan-ukb-us-east-1.s3.amazonaws.com/sumstats_flat_files/prescriptions-salicylic_acid_glucosaminoglycan_polysulfate-both_sexes.tsv.bgz
1348	prescriptions	salmeterol	both_sexes						beta2-agonist,beta blocker,asthma	BIN	2993	417538	420531	5943.4	prescriptions-salmeterol-both_sexes.tsv.bgz	https://pan-ukb-us-east-1.s3.amazonaws.com/sumstats_flat_files/prescriptions-salmeterol-both_sexes.tsv.bgz
1349	prescriptions	salmeterol/fluticasone	both_sexes						beta2-agonist,corticosteroid,beta agonist,asthma	BIN	1054	419477	420531	2102.72	prescriptions-salmeterol_fluticasone-both_sexes.tsv.bgz	https://pan-ukb-us-east-1.s3.amazonaws.com/sumstats_flat_files/prescriptions-salmeterol_fluticasone-both_sexes.tsv.bgz
1350	prescriptions	selective COX-2 NSAID|NSAID|non-steroidal anti-inflammatory drug	both_sexes							BIN	4453	416078	420531	8811.69	prescriptions-selective_COX-2_NSAID|NSAID|non-steroidal_anti-inflammatory_drug-both_sexes.tsv.bgz	https://pan-ukb-us-east-1.s3.amazonaws.com/sumstats_flat_files/prescriptions-selective_COX-2_NSAID|NSAID|non-steroidal_anti-inflammatory_drug-both_sexes.tsv.bgz
1351	prescriptions	selective COX-2 NSAID|non-steroidal anti-inflammatory drug|NSAID	both_sexes							BIN	1154	419377	420531	2301.67	prescriptions-selective_COX-2_NSAID|non-steroidal_anti-inflammatory_drug|NSAID-both_sexes.tsv.bgz	https://pan-ukb-us-east-1.s3.amazonaws.com/sumstats_flat_files/prescriptions-selective_COX-2_NSAID|non-steroidal_anti-inflammatory_drug|NSAID-both_sexes.tsv.bgz
1352	prescriptions	selective alpha1-antagonist|alpha blocker	both_sexes							BIN	10070	410461	420531	19657.7	prescriptions-selective_alpha1-antagonist|alpha_blocker-both_sexes.tsv.bgz	https://pan-ukb-us-east-1.s3.amazonaws.com/sumstats_flat_files/prescriptions-selective_alpha1-antagonist|alpha_blocker-both_sexes.tsv.bgz
1353	prescriptions	selective alpha2-agonist|alpha agonist	both_sexes							BIN	4574	415957	420531	9048.5	prescriptions-selective_alpha2-agonist|alpha_agonist-both_sexes.tsv.bgz	https://pan-ukb-us-east-1.s3.amazonaws.com/sumstats_flat_files/prescriptions-selective_alpha2-agonist|alpha_agonist-both_sexes.tsv.bgz
1354	prescriptions	selective beta1 antagonist|beta blocker	both_sexes							BIN	27328	393203	420531	51104.2	prescriptions-selective_beta1_antagonist|beta_blocker-both_sexes.tsv.bgz	https://pan-ukb-us-east-1.s3.amazonaws.com/sumstats_flat_files/prescriptions-selective_beta1_antagonist|beta_blocker-both_sexes.tsv.bgz
1355	prescriptions	selective beta2 receptor agonist|beta agonist	both_sexes							BIN	2269	418262	420531	4513.51	prescriptions-selective_beta2_receptor_agonist|beta_agonist-both_sexes.tsv.bgz	https://pan-ukb-us-east-1.s3.amazonaws.com/sumstats_flat_files/prescriptions-selective_beta2_receptor_agonist|beta_agonist-both_sexes.tsv.bgz
1356	prescriptions	selective estrogen receptor modulator|SERM	both_sexes							BIN	2743	417788	420531	5450.22	prescriptions-selective_estrogen_receptor_modulator|SERM-both_sexes.tsv.bgz	https://pan-ukb-us-east-1.s3.amazonaws.com/sumstats_flat_files/prescriptions-selective_estrogen_receptor_modulator|SERM-both_sexes.tsv.bgz
1357	prescriptions	selective histamine H1 inverse agonist|antihistamine	both_sexes							BIN	2621	417910	420531	5209.33	prescriptions-selective_histamine_H1_inverse_agonist|antihistamine-both_sexes.tsv.bgz	https://pan-ukb-us-east-1.s3.amazonaws.com/sumstats_flat_files/prescriptions-selective_histamine_H1_inverse_agonist|antihistamine-both_sexes.tsv.bgz
1358	prescriptions	selective peripheral histamine H1-antagonist|antihistamine	both_sexes							BIN	8697	411834	420531	17034.3	prescriptions-selective_peripheral_histamine_H1-antagonist|antihistamine-both_sexes.tsv.bgz	https://pan-ukb-us-east-1.s3.amazonaws.com/sumstats_flat_files/prescriptions-selective_peripheral_histamine_H1-antagonist|antihistamine-both_sexes.tsv.bgz
1359	prescriptions	selective serotonin re-uptake inhibitor|SSRI	both_sexes							BIN	26910	393621	420531	50376	prescriptions-selective_serotonin_re-uptake_inhibitor|SSRI-both_sexes.tsv.bgz	https://pan-ukb-us-east-1.s3.amazonaws.com/sumstats_flat_files/prescriptions-selective_serotonin_re-uptake_inhibitor|SSRI-both_sexes.tsv.bgz
1360	prescriptions	selective serotonin receptor agonist|abortive anti-migraine agent|anti-migraine agent	both_sexes							BIN	1098	419433	420531	2190.27	prescriptions-selective_serotonin_receptor_agonist|abortive_anti-migraine_agent|anti-migraine_agent-both_sexes.tsv.bgz	https://pan-ukb-us-east-1.s3.amazonaws.com/sumstats_flat_files/prescriptions-selective_serotonin_receptor_agonist|abortive_anti-migraine_agent|anti-migraine_agent-both_sexes.tsv.bgz
1361	prescriptions	senna	both_sexes						stimulant laxative,laxative	BIN	7287	413244	420531	14321.5	prescriptions-senna-both_sexes.tsv.bgz	https://pan-ukb-us-east-1.s3.amazonaws.com/sumstats_flat_files/prescriptions-senna-both_sexes.tsv.bgz
1362	prescriptions	serotonin receptor antagonist|alpha-adrenergic receptor antagonist|selective histamine H1 inverse agonist	both_sexes							BIN	2157	418374	420531	4291.87	prescriptions-serotonin_receptor_antagonist|alpha-adrenergic_receptor_antagonist|selective_histamine_H1_inverse_agonist-both_sexes.tsv.bgz	https://pan-ukb-us-east-1.s3.amazonaws.com/sumstats_flat_files/prescriptions-serotonin_receptor_antagonist|alpha-adrenergic_receptor_antagonist|selective_histamine_H1_inverse_agonist-both_sexes.tsv.bgz
1363	prescriptions	serotonin-norepinephrine reuptake inhibitor|SNRI|antidepressant	both_sexes							BIN	3414	417117	420531	6772.57	prescriptions-serotonin-norepinephrine_reuptake_inhibitor|SNRI|antidepressant-both_sexes.tsv.bgz	https://pan-ukb-us-east-1.s3.amazonaws.com/sumstats_flat_files/prescriptions-serotonin-norepinephrine_reuptake_inhibitor|SNRI|antidepressant-both_sexes.tsv.bgz
1364	prescriptions	sertraline	both_sexes						selective serotonin re-uptake inhibitor,SSRI	BIN	8809	411722	420531	17249	prescriptions-sertraline-both_sexes.tsv.bgz	https://pan-ukb-us-east-1.s3.amazonaws.com/sumstats_flat_files/prescriptions-sertraline-both_sexes.tsv.bgz
1365	prescriptions	short-acting insulin analog|diabetes	both_sexes							BIN	1087	419444	420531	2168.38	prescriptions-short-acting_insulin_analog|diabetes-both_sexes.tsv.bgz	https://pan-ukb-us-east-1.s3.amazonaws.com/sumstats_flat_files/prescriptions-short-acting_insulin_analog|diabetes-both_sexes.tsv.bgz
1366	prescriptions	sildenafil	both_sexes						PDE5 inhibitor,pulmonary hypertension,erectile dysfunction	BIN	10211	410320	420531	19926.1	prescriptions-sildenafil-both_sexes.tsv.bgz	https://pan-ukb-us-east-1.s3.amazonaws.com/sumstats_flat_files/prescriptions-sildenafil-both_sexes.tsv.bgz
1367	prescriptions	simvastatin	both_sexes						HMG CoA reductase inhibitor,statin	BIN	46969	373562	420531	83446.1	prescriptions-simvastatin-both_sexes.tsv.bgz	https://pan-ukb-us-east-1.s3.amazonaws.com/sumstats_flat_files/prescriptions-simvastatin-both_sexes.tsv.bgz
1368	prescriptions	sitagliptin	both_sexes						DPP-4 inhibitor,diabetes	BIN	1344	419187	420531	2679.41	prescriptions-sitagliptin-both_sexes.tsv.bgz	https://pan-ukb-us-east-1.s3.amazonaws.com/sumstats_flat_files/prescriptions-sitagliptin-both_sexes.tsv.bgz
1369	prescriptions	sodium alginate / potassium bicarbonate	both_sexes						antacid	BIN	11414	409117	420531	22208.4	prescriptions-sodium_alginate___potassium_bicarbonate-both_sexes.tsv.bgz	https://pan-ukb-us-east-1.s3.amazonaws.com/sumstats_flat_files/prescriptions-sodium_alginate___potassium_bicarbonate-both_sexes.tsv.bgz
1370	prescriptions	sodium cromoglicate	both_sexes						mast cell stabilizer	BIN	7265	413266	420531	14279	prescriptions-sodium_cromoglicate-both_sexes.tsv.bgz	https://pan-ukb-us-east-1.s3.amazonaws.com/sumstats_flat_files/prescriptions-sodium_cromoglicate-both_sexes.tsv.bgz
1371	prescriptions	sodium/potassium transporter inhibitor|heart failure	both_sexes							BIN	1600	418931	420531	3187.82	prescriptions-sodium_potassium_transporter_inhibitor|heart_failure-both_sexes.tsv.bgz	https://pan-ukb-us-east-1.s3.amazonaws.com/sumstats_flat_files/prescriptions-sodium_potassium_transporter_inhibitor|heart_failure-both_sexes.tsv.bgz
1372	prescriptions	solifenacin	both_sexes						anti-cholinergic	BIN	5257	415274	420531	10382.6	prescriptions-solifenacin-both_sexes.tsv.bgz	https://pan-ukb-us-east-1.s3.amazonaws.com/sumstats_flat_files/prescriptions-solifenacin-both_sexes.tsv.bgz
1373	prescriptions	spironolactone	both_sexes						aldosterone antagonist,potassium-sparing diuretic,anti-hypertensive	BIN	1414	419117	420531	2818.49	prescriptions-spironolactone-both_sexes.tsv.bgz	https://pan-ukb-us-east-1.s3.amazonaws.com/sumstats_flat_files/prescriptions-spironolactone-both_sexes.tsv.bgz
1374	prescriptions	stimulant laxative|laxative	both_sexes							BIN	8476	412055	420531	16610.3	prescriptions-stimulant_laxative|laxative-both_sexes.tsv.bgz	https://pan-ukb-us-east-1.s3.amazonaws.com/sumstats_flat_files/prescriptions-stimulant_laxative|laxative-both_sexes.tsv.bgz
1375	prescriptions	sulfasalazine	both_sexes						anti-inflammatory	BIN	1308	419223	420531	2607.86	prescriptions-sulfasalazine-both_sexes.tsv.bgz	https://pan-ukb-us-east-1.s3.amazonaws.com/sumstats_flat_files/prescriptions-sulfasalazine-both_sexes.tsv.bgz
1376	prescriptions	sulfonylurea|diabetes	both_sexes							BIN	4406	416125	420531	8719.67	prescriptions-sulfonylurea|diabetes-both_sexes.tsv.bgz	https://pan-ukb-us-east-1.s3.amazonaws.com/sumstats_flat_files/prescriptions-sulfonylurea|diabetes-both_sexes.tsv.bgz
1377	prescriptions	sumatriptan	both_sexes						abortive anti-migraine agent,selective serotonin receptor agonist,migraine	BIN	4534	415997	420531	8970.23	prescriptions-sumatriptan-both_sexes.tsv.bgz	https://pan-ukb-us-east-1.s3.amazonaws.com/sumstats_flat_files/prescriptions-sumatriptan-both_sexes.tsv.bgz
1378	prescriptions	tadalafil	both_sexes						PDE5 inhibitor,pulmonary hypertension,erectile dysfunction	BIN	4771	415760	420531	9433.74	prescriptions-tadalafil-both_sexes.tsv.bgz	https://pan-ukb-us-east-1.s3.amazonaws.com/sumstats_flat_files/prescriptions-tadalafil-both_sexes.tsv.bgz
1379	prescriptions	tamoxifen	both_sexes						selective estrogen receptor modulator,SERM	BIN	2328	418203	420531	4630.23	prescriptions-tamoxifen-both_sexes.tsv.bgz	https://pan-ukb-us-east-1.s3.amazonaws.com/sumstats_flat_files/prescriptions-tamoxifen-both_sexes.tsv.bgz
1380	prescriptions	tamsulosin	both_sexes						selective alpha1-antagonist,alpha blocker	BIN	10070	410461	420531	19657.7	prescriptions-tamsulosin-both_sexes.tsv.bgz	https://pan-ukb-us-east-1.s3.amazonaws.com/sumstats_flat_files/prescriptions-tamsulosin-both_sexes.tsv.bgz
1381	prescriptions	temazepam	both_sexes						benzodiazepine,sedative,anxiety	BIN	7647	412884	420531	15015.9	prescriptions-temazepam-both_sexes.tsv.bgz	https://pan-ukb-us-east-1.s3.amazonaws.com/sumstats_flat_files/prescriptions-temazepam-both_sexes.tsv.bgz
1382	prescriptions	terbinafine	both_sexes						anti-fungal	BIN	18925	401606	420531	36146.7	prescriptions-terbinafine-both_sexes.tsv.bgz	https://pan-ukb-us-east-1.s3.amazonaws.com/sumstats_flat_files/prescriptions-terbinafine-both_sexes.tsv.bgz
1383	prescriptions	terbutaline	both_sexes						selective beta2 receptor agonist,beta agonist	BIN	2269	418262	420531	4513.51	prescriptions-terbutaline-both_sexes.tsv.bgz	https://pan-ukb-us-east-1.s3.amazonaws.com/sumstats_flat_files/prescriptions-terbutaline-both_sexes.tsv.bgz
1384	prescriptions	tetracycline antibiotic|antibiotic	both_sexes							BIN	41177	379354	420531	74290.2	prescriptions-tetracycline_antibiotic|antibiotic-both_sexes.tsv.bgz	https://pan-ukb-us-east-1.s3.amazonaws.com/sumstats_flat_files/prescriptions-tetracycline_antibiotic|antibiotic-both_sexes.tsv.bgz
1385	prescriptions	thiamine	both_sexes						thiamine supplement,Food Supplement	BIN	1117	419414	420531	2228.07	prescriptions-thiamine-both_sexes.tsv.bgz	https://pan-ukb-us-east-1.s3.amazonaws.com/sumstats_flat_files/prescriptions-thiamine-both_sexes.tsv.bgz
1386	prescriptions	thiamine supplement|Food Supplement	both_sexes							BIN	1117	419414	420531	2228.07	prescriptions-thiamine_supplement|Food_Supplement-both_sexes.tsv.bgz	https://pan-ukb-us-east-1.s3.amazonaws.com/sumstats_flat_files/prescriptions-thiamine_supplement|Food_Supplement-both_sexes.tsv.bgz
1387	prescriptions	thiazide diuretic|diuretic	both_sexes							BIN	25934	394597	420531	48669.3	prescriptions-thiazide_diuretic|diuretic-both_sexes.tsv.bgz	https://pan-ukb-us-east-1.s3.amazonaws.com/sumstats_flat_files/prescriptions-thiazide_diuretic|diuretic-both_sexes.tsv.bgz
1388	prescriptions	thiazolidinedione|diabetes	both_sexes							BIN	1451	419080	420531	2891.99	prescriptions-thiazolidinedione|diabetes-both_sexes.tsv.bgz	https://pan-ukb-us-east-1.s3.amazonaws.com/sumstats_flat_files/prescriptions-thiazolidinedione|diabetes-both_sexes.tsv.bgz
1389	prescriptions	thyroid hormone	both_sexes							BIN	13915	406616	420531	26909.1	prescriptions-thyroid_hormone-both_sexes.tsv.bgz	https://pan-ukb-us-east-1.s3.amazonaws.com/sumstats_flat_files/prescriptions-thyroid_hormone-both_sexes.tsv.bgz
1390	prescriptions	tibolone	both_sexes						hormone	BIN	2796	417735	420531	5554.82	prescriptions-tibolone-both_sexes.tsv.bgz	https://pan-ukb-us-east-1.s3.amazonaws.com/sumstats_flat_files/prescriptions-tibolone-both_sexes.tsv.bgz
1391	prescriptions	tiotropium	both_sexes						long-acting anti-muscarinic bronchodilator,anti-muscarinic,bronchodilator,asthma	BIN	3116	417415	420531	6185.82	prescriptions-tiotropium-both_sexes.tsv.bgz	https://pan-ukb-us-east-1.s3.amazonaws.com/sumstats_flat_files/prescriptions-tiotropium-both_sexes.tsv.bgz
1392	prescriptions	tolterodine	both_sexes						anti-muscarinic,anti-cholinergic	BIN	3599	416932	420531	7136.4	prescriptions-tolterodine-both_sexes.tsv.bgz	https://pan-ukb-us-east-1.s3.amazonaws.com/sumstats_flat_files/prescriptions-tolterodine-both_sexes.tsv.bgz
1393	prescriptions	tramadol	both_sexes						opioid analgesic,selective serotonin re-uptake inhibitor,norepinephrine re-uptake inhibitor	BIN	22929	397602	420531	43357.6	prescriptions-tramadol-both_sexes.tsv.bgz	https://pan-ukb-us-east-1.s3.amazonaws.com/sumstats_flat_files/prescriptions-tramadol-both_sexes.tsv.bgz
1394	prescriptions	tranexamic acid	both_sexes						anti-fibrinolytic	BIN	5292	415239	420531	10450.8	prescriptions-tranexamic_acid-both_sexes.tsv.bgz	https://pan-ukb-us-east-1.s3.amazonaws.com/sumstats_flat_files/prescriptions-tranexamic_acid-both_sexes.tsv.bgz
1395	prescriptions	trazodone	both_sexes						serotonin receptor antagonist,alpha-adrenergic receptor antagonist,selective histamine H1 inverse agonist	BIN	2157	418374	420531	4291.87	prescriptions-trazodone-both_sexes.tsv.bgz	https://pan-ukb-us-east-1.s3.amazonaws.com/sumstats_flat_files/prescriptions-trazodone-both_sexes.tsv.bgz
1396	prescriptions	tricyclic antidepressant|antidepressant	both_sexes							BIN	38875	381656	420531	70562.6	prescriptions-tricyclic_antidepressant|antidepressant-both_sexes.tsv.bgz	https://pan-ukb-us-east-1.s3.amazonaws.com/sumstats_flat_files/prescriptions-tricyclic_antidepressant|antidepressant-both_sexes.tsv.bgz
1397	prescriptions	tricyclic antihistamine|selective histamine H1 inverse agonist|antihistamine	both_sexes							BIN	14910	405621	420531	28762.7	prescriptions-tricyclic_antihistamine|selective_histamine_H1_inverse_agonist|antihistamine-both_sexes.tsv.bgz	https://pan-ukb-us-east-1.s3.amazonaws.com/sumstats_flat_files/prescriptions-tricyclic_antihistamine|selective_histamine_H1_inverse_agonist|antihistamine-both_sexes.tsv.bgz
1398	prescriptions	trimethoprim	both_sexes						aminoglycoside antibiotic,dihydrofolate reductase inhibitor,antibiotic	BIN	45459	375072	420531	81089.9	prescriptions-trimethoprim-both_sexes.tsv.bgz	https://pan-ukb-us-east-1.s3.amazonaws.com/sumstats_flat_files/prescriptions-trimethoprim-both_sexes.tsv.bgz
1399	prescriptions	vaccine	both_sexes							BIN	15613	404918	420531	30066.7	prescriptions-vaccine-both_sexes.tsv.bgz	https://pan-ukb-us-east-1.s3.amazonaws.com/sumstats_flat_files/prescriptions-vaccine-both_sexes.tsv.bgz
1400	prescriptions	valsartan	both_sexes						angiotensin receptor blocker,ARB,anti-hypertensive	BIN	1665	418866	420531	3316.82	prescriptions-valsartan-both_sexes.tsv.bgz	https://pan-ukb-us-east-1.s3.amazonaws.com/sumstats_flat_files/prescriptions-valsartan-both_sexes.tsv.bgz
1401	prescriptions	varenicline	both_sexes						nicotinic acetylcholine receptor agonist,smoking cessation	BIN	2130	418401	420531	4238.42	prescriptions-varenicline-both_sexes.tsv.bgz	https://pan-ukb-us-east-1.s3.amazonaws.com/sumstats_flat_files/prescriptions-varenicline-both_sexes.tsv.bgz
1402	prescriptions	venlafaxine	both_sexes						serotonin-norepinephrine reuptake inhibitor,SNRI,antidepressant	BIN	3414	417117	420531	6772.57	prescriptions-venlafaxine-both_sexes.tsv.bgz	https://pan-ukb-us-east-1.s3.amazonaws.com/sumstats_flat_files/prescriptions-venlafaxine-both_sexes.tsv.bgz
1403	prescriptions	vitamin B12	both_sexes							BIN	3302	417229	420531	6552.15	prescriptions-vitamin_B12-both_sexes.tsv.bgz	https://pan-ukb-us-east-1.s3.amazonaws.com/sumstats_flat_files/prescriptions-vitamin_B12-both_sexes.tsv.bgz
1404	prescriptions	vitamin D derivative	both_sexes							BIN	1396	419135	420531	2782.73	prescriptions-vitamin_D_derivative-both_sexes.tsv.bgz	https://pan-ukb-us-east-1.s3.amazonaws.com/sumstats_flat_files/prescriptions-vitamin_D_derivative-both_sexes.tsv.bgz
1405	prescriptions	vitamin D derivative|dietary supplement	both_sexes							BIN	1239	419292	420531	2470.7	prescriptions-vitamin_D_derivative|dietary_supplement-both_sexes.tsv.bgz	https://pan-ukb-us-east-1.s3.amazonaws.com/sumstats_flat_files/prescriptions-vitamin_D_derivative|dietary_supplement-both_sexes.tsv.bgz
1406	prescriptions	vitamin D derivative|inorganic salt|dietary supplement	both_sexes							BIN	4784	415747	420531	9459.15	prescriptions-vitamin_D_derivative|inorganic_salt|dietary_supplement-both_sexes.tsv.bgz	https://pan-ukb-us-east-1.s3.amazonaws.com/sumstats_flat_files/prescriptions-vitamin_D_derivative|inorganic_salt|dietary_supplement-both_sexes.tsv.bgz
1407	prescriptions	warfarin	both_sexes						anti-coagulant,vitamin K epoxide reductase inhibitor	BIN	6736	413795	420531	13256.2	prescriptions-warfarin-both_sexes.tsv.bgz	https://pan-ukb-us-east-1.s3.amazonaws.com/sumstats_flat_files/prescriptions-warfarin-both_sexes.tsv.bgz
1408	prescriptions	xanthine oxidase inhibitor|anti-gout agent	both_sexes							BIN	4720	415811	420531	9334.05	prescriptions-xanthine_oxidase_inhibitor|anti-gout_agent-both_sexes.tsv.bgz	https://pan-ukb-us-east-1.s3.amazonaws.com/sumstats_flat_files/prescriptions-xanthine_oxidase_inhibitor|anti-gout_agent-both_sexes.tsv.bgz
1409	prescriptions	zolpidem	both_sexes						GABA agonist,sedative	BIN	1766	418765	420531	3517.17	prescriptions-zolpidem-both_sexes.tsv.bgz	https://pan-ukb-us-east-1.s3.amazonaws.com/sumstats_flat_files/prescriptions-zolpidem-both_sexes.tsv.bgz
1410	prescriptions	zopiclone	both_sexes						GABA agonist,sedative	BIN	14323	406208	420531	27670.3	prescriptions-zopiclone-both_sexes.tsv.bgz	https://pan-ukb-us-east-1.s3.amazonaws.com/sumstats_flat_files/prescriptions-zopiclone-both_sexes.tsv.bgz
1411	categorical	20001	both_sexes	1003		Cancer code, self-reported	Code for cancer. If the participant was uncertain of the type of cancer they had had, then they described it to the interviewer (a trained nurse) who attempted to place it within the coding tree. If the cancer could not be located in the coding tree then the interviewer entered a free-text description of it. These free-text descriptions were subsequently examined by a doctor and, where possible, matched to entries in the coding tree. Free-text descriptions which could not be matched with very high probability have been marked as ""unclassifiable"".	skin cancer	UK Biobank Assessment Centre > Verbal interview > Medical conditions	BIN	1328	419145	420473	2647.61	categorical-20001-both_sexes-1003.tsv.bgz	https://pan-ukb-us-east-1.s3.amazonaws.com/sumstats_flat_files/categorical-20001-both_sexes-1003.tsv.bgz	0.0018
1412	categorical	20001	both_sexes	1022		Cancer code, self-reported	Code for cancer. If the participant was uncertain of the type of cancer they had had, then they described it to the interviewer (a trained nurse) who attempted to place it within the coding tree. If the cancer could not be located in the coding tree then the interviewer entered a free-text description of it. These free-text descriptions were subsequently examined by a doctor and, where possible, matched to entries in the coding tree. Free-text descriptions which could not be matched with very high probability have been marked as ""unclassifiable"".	colon cancer/sigmoid cancer	UK Biobank Assessment Centre > Verbal interview > Medical conditions	BIN	1384	419089	420473	2758.89	categorical-20001-both_sexes-1022.tsv.bgz	https://pan-ukb-us-east-1.s3.amazonaws.com/sumstats_flat_files/categorical-20001-both_sexes-1022.tsv.bgz	0.0044
1413	categorical	20001	both_sexes	1059		Cancer code, self-reported	Code for cancer. If the participant was uncertain of the type of cancer they had had, then they described it to the interviewer (a trained nurse) who attempted to place it within the coding tree. If the cancer could not be located in the coding tree then the interviewer entered a free-text description of it. These free-text descriptions were subsequently examined by a doctor and, where possible, matched to entries in the coding tree. Free-text descriptions which could not be matched with very high probability have been marked as ""unclassifiable"".	malignant melanoma	UK Biobank Assessment Centre > Verbal interview > Medical conditions	BIN	3322	417151	420473	6591.51	categorical-20001-both_sexes-1059.tsv.bgz	https://pan-ukb-us-east-1.s3.amazonaws.com/sumstats_flat_files/categorical-20001-both_sexes-1059.tsv.bgz	0.0043
1414	categorical	20001	both_sexes	1061		Cancer code, self-reported	Code for cancer. If the participant was uncertain of the type of cancer they had had, then they described it to the interviewer (a trained nurse) who attempted to place it within the coding tree. If the cancer could not be located in the coding tree then the interviewer entered a free-text description of it. These free-text descriptions were subsequently examined by a doctor and, where possible, matched to entries in the coding tree. Free-text descriptions which could not be matched with very high probability have been marked as ""unclassifiable"".	basal cell carcinoma	UK Biobank Assessment Centre > Verbal interview > Medical conditions	BIN	3947	416526	420473	7819.9	categorical-20001-both_sexes-1061.tsv.bgz	https://pan-ukb-us-east-1.s3.amazonaws.com/sumstats_flat_files/categorical-20001-both_sexes-1061.tsv.bgz	0.0096
1415	categorical	20002	both_sexes	1065		Non-cancer illness code, self-reported	Code for non-cancer illness. If the participant was uncertain of the type of illness they had had, then they described it to the interviewer (a trained nurse) who attempted to place it within the coding tree. If the illness could not be located in the coding tree then the interviewer entered a free-text description of it. These free-text descriptions were subsequently examined by a doctor and, where possible, matched to entries in the coding tree. Free-text descriptions which could not be matched with very high probability have been marked as ""unclassifiable"". Note that myasthenia gravis appears twice (under codes 1260 and 1437). Please ensure you use both codes to capture all relevant diagnoses.	hypertension	UK Biobank Assessment Centre > Verbal interview > Medical conditions	BIN	109307	311166	420473	161783	categorical-20002-both_sexes-1065.tsv.bgz	https://pan-ukb-us-east-1.s3.amazonaws.com/sumstats_flat_files/categorical-20002-both_sexes-1065.tsv.bgz	0.125
1416	categorical	20002	both_sexes	1066		Non-cancer illness code, self-reported	Code for non-cancer illness. If the participant was uncertain of the type of illness they had had, then they described it to the interviewer (a trained nurse) who attempted to place it within the coding tree. If the illness could not be located in the coding tree then the interviewer entered a free-text description of it. These free-text descriptions were subsequently examined by a doctor and, where possible, matched to entries in the coding tree. Free-text descriptions which could not be matched with very high probability have been marked as ""unclassifiable"". Note that myasthenia gravis appears twice (under codes 1260 and 1437). Please ensure you use both codes to capture all relevant diagnoses.	heart/cardiac problem	UK Biobank Assessment Centre > Verbal interview > Medical conditions	BIN	1353	419120	420473	2697.29	categorical-20002-both_sexes-1066.tsv.bgz	https://pan-ukb-us-east-1.s3.amazonaws.com/sumstats_flat_files/categorical-20002-both_sexes-1066.tsv.bgz	-0.0016
1417	categorical	20002	both_sexes	1072		Non-cancer illness code, self-reported	Code for non-cancer illness. If the participant was uncertain of the type of illness they had had, then they described it to the interviewer (a trained nurse) who attempted to place it within the coding tree. If the illness could not be located in the coding tree then the interviewer entered a free-text description of it. These free-text descriptions were subsequently examined by a doctor and, where possible, matched to entries in the coding tree. Free-text descriptions which could not be matched with very high probability have been marked as ""unclassifiable"". Note that myasthenia gravis appears twice (under codes 1260 and 1437). Please ensure you use both codes to capture all relevant diagnoses.	essential hypertension	UK Biobank Assessment Centre > Verbal interview > Medical conditions	BIN	1897	418576	420473	3776.88	categorical-20002-both_sexes-1072.tsv.bgz	https://pan-ukb-us-east-1.s3.amazonaws.com/sumstats_flat_files/categorical-20002-both_sexes-1072.tsv.bgz	0.0002
1418	categorical	20002	both_sexes	1074		Non-cancer illness code, self-reported	Code for non-cancer illness. If the participant was uncertain of the type of illness they had had, then they described it to the interviewer (a trained nurse) who attempted to place it within the coding tree. If the illness could not be located in the coding tree then the interviewer entered a free-text description of it. These free-text descriptions were subsequently examined by a doctor and, where possible, matched to entries in the coding tree. Free-text descriptions which could not be matched with very high probability have been marked as ""unclassifiable"". Note that myasthenia gravis appears twice (under codes 1260 and 1437). Please ensure you use both codes to capture all relevant diagnoses.	angina	UK Biobank Assessment Centre > Verbal interview > Medical conditions	BIN	13408	407065	420473	25960.9	categorical-20002-both_sexes-1074.tsv.bgz	https://pan-ukb-us-east-1.s3.amazonaws.com/sumstats_flat_files/categorical-20002-both_sexes-1074.tsv.bgz	0.0218
1419	categorical	20002	both_sexes	1075		Non-cancer illness code, self-reported	Code for non-cancer illness. If the participant was uncertain of the type of illness they had had, then they described it to the interviewer (a trained nurse) who attempted to place it within the coding tree. If the illness could not be located in the coding tree then the interviewer entered a free-text description of it. These free-text descriptions were subsequently examined by a doctor and, where possible, matched to entries in the coding tree. Free-text descriptions which could not be matched with very high probability have been marked as ""unclassifiable"". Note that myasthenia gravis appears twice (under codes 1260 and 1437). Please ensure you use both codes to capture all relevant diagnoses.	heart attack/myocardial infarction	UK Biobank Assessment Centre > Verbal interview > Medical conditions	BIN	9743	410730	420473	19034.5	categorical-20002-both_sexes-1075.tsv.bgz	https://pan-ukb-us-east-1.s3.amazonaws.com/sumstats_flat_files/categorical-20002-both_sexes-1075.tsv.bgz	0.0191
1420	categorical	20002	both_sexes	1077		Non-cancer illness code, self-reported	Code for non-cancer illness. If the participant was uncertain of the type of illness they had had, then they described it to the interviewer (a trained nurse) who attempted to place it within the coding tree. If the illness could not be located in the coding tree then the interviewer entered a free-text description of it. These free-text descriptions were subsequently examined by a doctor and, where possible, matched to entries in the coding tree. Free-text descriptions which could not be matched with very high probability have been marked as ""unclassifiable"". Note that myasthenia gravis appears twice (under codes 1260 and 1437). Please ensure you use both codes to capture all relevant diagnoses.	heart arrhythmia	UK Biobank Assessment Centre > Verbal interview > Medical conditions	BIN	2321	418152	420473	4616.38	categorical-20002-both_sexes-1077.tsv.bgz	https://pan-ukb-us-east-1.s3.amazonaws.com/sumstats_flat_files/categorical-20002-both_sexes-1077.tsv.bgz	-0.0014
1421	categorical	20002	both_sexes	1078		Non-cancer illness code, self-reported	Code for non-cancer illness. If the participant was uncertain of the type of illness they had had, then they described it to the interviewer (a trained nurse) who attempted to place it within the coding tree. If the illness could not be located in the coding tree then the interviewer entered a free-text description of it. These free-text descriptions were subsequently examined by a doctor and, where possible, matched to entries in the coding tree. Free-text descriptions which could not be matched with very high probability have been marked as ""unclassifiable"". Note that myasthenia gravis appears twice (under codes 1260 and 1437). Please ensure you use both codes to capture all relevant diagnoses.	heart valve problem/heart murmur	UK Biobank Assessment Centre > Verbal interview > Medical conditions	BIN	2866	417607	420473	5692.93	categorical-20002-both_sexes-1078.tsv.bgz	https://pan-ukb-us-east-1.s3.amazonaws.com/sumstats_flat_files/categorical-20002-both_sexes-1078.tsv.bgz	0.0028
1422	categorical	20002	both_sexes	1081		Non-cancer illness code, self-reported	Code for non-cancer illness. If the participant was uncertain of the type of illness they had had, then they described it to the interviewer (a trained nurse) who attempted to place it within the coding tree. If the illness could not be located in the coding tree then the interviewer entered a free-text description of it. These free-text descriptions were subsequently examined by a doctor and, where possible, matched to entries in the coding tree. Free-text descriptions which could not be matched with very high probability have been marked as ""unclassifiable"". Note that myasthenia gravis appears twice (under codes 1260 and 1437). Please ensure you use both codes to capture all relevant diagnoses.	stroke	UK Biobank Assessment Centre > Verbal interview > Medical conditions	BIN	5583	414890	420473	11017.7	categorical-20002-both_sexes-1081.tsv.bgz	https://pan-ukb-us-east-1.s3.amazonaws.com/sumstats_flat_files/categorical-20002-both_sexes-1081.tsv.bgz	0.004
1423	categorical	20002	both_sexes	1082		Non-cancer illness code, self-reported	Code for non-cancer illness. If the participant was uncertain of the type of illness they had had, then they described it to the interviewer (a trained nurse) who attempted to place it within the coding tree. If the illness could not be located in the coding tree then the interviewer entered a free-text description of it. These free-text descriptions were subsequently examined by a doctor and, where possible, matched to entries in the coding tree. Free-text descriptions which could not be matched with very high probability have been marked as ""unclassifiable"". Note that myasthenia gravis appears twice (under codes 1260 and 1437). Please ensure you use both codes to capture all relevant diagnoses.	transient ischaemic attack (tia)	UK Biobank Assessment Centre > Verbal interview > Medical conditions	BIN	1576	418897	420473	3140.19	categorical-20002-both_sexes-1082.tsv.bgz	https://pan-ukb-us-east-1.s3.amazonaws.com/sumstats_flat_files/categorical-20002-both_sexes-1082.tsv.bgz	0.0032
1424	categorical	20002	both_sexes	1093		Non-cancer illness code, self-reported	Code for non-cancer illness. If the participant was uncertain of the type of illness they had had, then they described it to the interviewer (a trained nurse) who attempted to place it within the coding tree. If the illness could not be located in the coding tree then the interviewer entered a free-text description of it. These free-text descriptions were subsequently examined by a doctor and, where possible, matched to entries in the coding tree. Free-text descriptions which could not be matched with very high probability have been marked as ""unclassifiable"". Note that myasthenia gravis appears twice (under codes 1260 and 1437). Please ensure you use both codes to capture all relevant diagnoses.	pulmonary embolism +/- dvt	UK Biobank Assessment Centre > Verbal interview > Medical conditions	BIN	3503	416970	420473	6947.63	categorical-20002-both_sexes-1093.tsv.bgz	https://pan-ukb-us-east-1.s3.amazonaws.com/sumstats_flat_files/categorical-20002-both_sexes-1093.tsv.bgz	0.0029
1425	categorical	20002	both_sexes	1094		Non-cancer illness code, self-reported	Code for non-cancer illness. If the participant was uncertain of the type of illness they had had, then they described it to the interviewer (a trained nurse) who attempted to place it within the coding tree. If the illness could not be located in the coding tree then the interviewer entered a free-text description of it. These free-text descriptions were subsequently examined by a doctor and, where possible, matched to entries in the coding tree. Free-text descriptions which could not be matched with very high probability have been marked as ""unclassifiable"". Note that myasthenia gravis appears twice (under codes 1260 and 1437). Please ensure you use both codes to capture all relevant diagnoses.	deep venous thrombosis (dvt)	UK Biobank Assessment Centre > Verbal interview > Medical conditions	BIN	8452	412021	420473	16564.2	categorical-20002-both_sexes-1094.tsv.bgz	https://pan-ukb-us-east-1.s3.amazonaws.com/sumstats_flat_files/categorical-20002-both_sexes-1094.tsv.bgz	0.0102
1426	categorical	20002	both_sexes	1111		Non-cancer illness code, self-reported	Code for non-cancer illness. If the participant was uncertain of the type of illness they had had, then they described it to the interviewer (a trained nurse) who attempted to place it within the coding tree. If the illness could not be located in the coding tree then the interviewer entered a free-text description of it. These free-text descriptions were subsequently examined by a doctor and, where possible, matched to entries in the coding tree. Free-text descriptions which could not be matched with very high probability have been marked as ""unclassifiable"". Note that myasthenia gravis appears twice (under codes 1260 and 1437). Please ensure you use both codes to capture all relevant diagnoses.	asthma	UK Biobank Assessment Centre > Verbal interview > Medical conditions	BIN	48865	371608	420473	86372.4	categorical-20002-both_sexes-1111.tsv.bgz	https://pan-ukb-us-east-1.s3.amazonaws.com/sumstats_flat_files/categorical-20002-both_sexes-1111.tsv.bgz	0.0583
1427	categorical	20002	both_sexes	1112		Non-cancer illness code, self-reported	Code for non-cancer illness. If the participant was uncertain of the type of illness they had had, then they described it to the interviewer (a trained nurse) who attempted to place it within the coding tree. If the illness could not be located in the coding tree then the interviewer entered a free-text description of it. These free-text descriptions were subsequently examined by a doctor and, where possible, matched to entries in the coding tree. Free-text descriptions which could not be matched with very high probability have been marked as ""unclassifiable"". Note that myasthenia gravis appears twice (under codes 1260 and 1437). Please ensure you use both codes to capture all relevant diagnoses.	chronic obstructive airways disease/copd	UK Biobank Assessment Centre > Verbal interview > Medical conditions	BIN	1506	418967	420473	3001.21	categorical-20002-both_sexes-1112.tsv.bgz	https://pan-ukb-us-east-1.s3.amazonaws.com/sumstats_flat_files/categorical-20002-both_sexes-1112.tsv.bgz	0.0048
1428	categorical	20002	both_sexes	1113		Non-cancer illness code, self-reported	Code for non-cancer illness. If the participant was uncertain of the type of illness they had had, then they described it to the interviewer (a trained nurse) who attempted to place it within the coding tree. If the illness could not be located in the coding tree then the interviewer entered a free-text description of it. These free-text descriptions were subsequently examined by a doctor and, where possible, matched to entries in the coding tree. Free-text descriptions which could not be matched with very high probability have been marked as ""unclassifiable"". Note that myasthenia gravis appears twice (under codes 1260 and 1437). Please ensure you use both codes to capture all relevant diagnoses.	emphysema/chronic bronchitis	UK Biobank Assessment Centre > Verbal interview > Medical conditions	BIN	5844	414629	420473	11525.6	categorical-20002-both_sexes-1113.tsv.bgz	https://pan-ukb-us-east-1.s3.amazonaws.com/sumstats_flat_files/categorical-20002-both_sexes-1113.tsv.bgz	0.0084
1429	categorical	20002	both_sexes	1123		Non-cancer illness code, self-reported	Code for non-cancer illness. If the participant was uncertain of the type of illness they had had, then they described it to the interviewer (a trained nurse) who attempted to place it within the coding tree. If the illness could not be located in the coding tree then the interviewer entered a free-text description of it. These free-text descriptions were subsequently examined by a doctor and, where possible, matched to entries in the coding tree. Free-text descriptions which could not be matched with very high probability have been marked as ""unclassifiable"". Note that myasthenia gravis appears twice (under codes 1260 and 1437). Please ensure you use both codes to capture all relevant diagnoses.	sleep apnoea	UK Biobank Assessment Centre > Verbal interview > Medical conditions	BIN	1372	419101	420473	2735.05	categorical-20002-both_sexes-1123.tsv.bgz	https://pan-ukb-us-east-1.s3.amazonaws.com/sumstats_flat_files/categorical-20002-both_sexes-1123.tsv.bgz	0.0028
1430	categorical	20002	both_sexes	1125		Non-cancer illness code, self-reported	Code for non-cancer illness. If the participant was uncertain of the type of illness they had had, then they described it to the interviewer (a trained nurse) who attempted to place it within the coding tree. If the illness could not be located in the coding tree then the interviewer entered a free-text description of it. These free-text descriptions were subsequently examined by a doctor and, where possible, matched to entries in the coding tree. Free-text descriptions which could not be matched with very high probability have been marked as ""unclassifiable"". Note that myasthenia gravis appears twice (under codes 1260 and 1437). Please ensure you use both codes to capture all relevant diagnoses.	pleurisy	UK Biobank Assessment Centre > Verbal interview > Medical conditions	BIN	1426	419047	420473	2842.33	categorical-20002-both_sexes-1125.tsv.bgz	https://pan-ukb-us-east-1.s3.amazonaws.com/sumstats_flat_files/categorical-20002-both_sexes-1125.tsv.bgz	-0.0019
1431	categorical	20002	both_sexes	1138		Non-cancer illness code, self-reported	Code for non-cancer illness. If the participant was uncertain of the type of illness they had had, then they described it to the interviewer (a trained nurse) who attempted to place it within the coding tree. If the illness could not be located in the coding tree then the interviewer entered a free-text description of it. These free-text descriptions were subsequently examined by a doctor and, where possible, matched to entries in the coding tree. Free-text descriptions which could not be matched with very high probability have been marked as ""unclassifiable"". Note that myasthenia gravis appears twice (under codes 1260 and 1437). Please ensure you use both codes to capture all relevant diagnoses.	gastro-oesophageal reflux (gord) / gastric reflux	UK Biobank Assessment Centre > Verbal interview > Medical conditions	BIN	17994	402479	420473	34447.9	categorical-20002-both_sexes-1138.tsv.bgz	https://pan-ukb-us-east-1.s3.amazonaws.com/sumstats_flat_files/categorical-20002-both_sexes-1138.tsv.bgz	0.0137
1432	categorical	20002	both_sexes	1139		Non-cancer illness code, self-reported	Code for non-cancer illness. If the participant was uncertain of the type of illness they had had, then they described it to the interviewer (a trained nurse) who attempted to place it within the coding tree. If the illness could not be located in the coding tree then the interviewer entered a free-text description of it. These free-text descriptions were subsequently examined by a doctor and, where possible, matched to entries in the coding tree. Free-text descriptions which could not be matched with very high probability have been marked as ""unclassifiable"". Note that myasthenia gravis appears twice (under codes 1260 and 1437). Please ensure you use both codes to capture all relevant diagnoses.	oesophagitis/barretts oesophagus	UK Biobank Assessment Centre > Verbal interview > Medical conditions	BIN	1311	419162	420473	2613.82	categorical-20002-both_sexes-1139.tsv.bgz	https://pan-ukb-us-east-1.s3.amazonaws.com/sumstats_flat_files/categorical-20002-both_sexes-1139.tsv.bgz	-9.59e-05
1433	categorical	20002	both_sexes	1142		Non-cancer illness code, self-reported	Code for non-cancer illness. If the participant was uncertain of the type of illness they had had, then they described it to the interviewer (a trained nurse) who attempted to place it within the coding tree. If the illness could not be located in the coding tree then the interviewer entered a free-text description of it. These free-text descriptions were subsequently examined by a doctor and, where possible, matched to entries in the coding tree. Free-text descriptions which could not be matched with very high probability have been marked as ""unclassifiable"". Note that myasthenia gravis appears twice (under codes 1260 and 1437). Please ensure you use both codes to capture all relevant diagnoses.	gastric/stomach ulcers	UK Biobank Assessment Centre > Verbal interview > Medical conditions	BIN	2933	417540	420473	5825.08	categorical-20002-both_sexes-1142.tsv.bgz	https://pan-ukb-us-east-1.s3.amazonaws.com/sumstats_flat_files/categorical-20002-both_sexes-1142.tsv.bgz	0.0054
1434	categorical	20002	both_sexes	1154		Non-cancer illness code, self-reported	Code for non-cancer illness. If the participant was uncertain of the type of illness they had had, then they described it to the interviewer (a trained nurse) who attempted to place it within the coding tree. If the illness could not be located in the coding tree then the interviewer entered a free-text description of it. These free-text descriptions were subsequently examined by a doctor and, where possible, matched to entries in the coding tree. Free-text descriptions which could not be matched with very high probability have been marked as ""unclassifiable"". Note that myasthenia gravis appears twice (under codes 1260 and 1437). Please ensure you use both codes to capture all relevant diagnoses.	irritable bowel syndrome	UK Biobank Assessment Centre > Verbal interview > Medical conditions	BIN	10017	410456	420473	19556.7	categorical-20002-both_sexes-1154.tsv.bgz	https://pan-ukb-us-east-1.s3.amazonaws.com/sumstats_flat_files/categorical-20002-both_sexes-1154.tsv.bgz	0.0092
1435	categorical	20002	both_sexes	1162		Non-cancer illness code, self-reported	Code for non-cancer illness. If the participant was uncertain of the type of illness they had had, then they described it to the interviewer (a trained nurse) who attempted to place it within the coding tree. If the illness could not be located in the coding tree then the interviewer entered a free-text description of it. These free-text descriptions were subsequently examined by a doctor and, where possible, matched to entries in the coding tree. Free-text descriptions which could not be matched with very high probability have been marked as ""unclassifiable"". Note that myasthenia gravis appears twice (under codes 1260 and 1437). Please ensure you use both codes to capture all relevant diagnoses.	cholelithiasis/gall stones	UK Biobank Assessment Centre > Verbal interview > Medical conditions	BIN	7002	413471	420473	13770.8	categorical-20002-both_sexes-1162.tsv.bgz	https://pan-ukb-us-east-1.s3.amazonaws.com/sumstats_flat_files/categorical-20002-both_sexes-1162.tsv.bgz	0.0072
1436	categorical	20002	both_sexes	1190		Non-cancer illness code, self-reported	Code for non-cancer illness. If the participant was uncertain of the type of illness they had had, then they described it to the interviewer (a trained nurse) who attempted to place it within the coding tree. If the illness could not be located in the coding tree then the interviewer entered a free-text description of it. These free-text descriptions were subsequently examined by a doctor and, where possible, matched to entries in the coding tree. Free-text descriptions which could not be matched with very high probability have been marked as ""unclassifiable"". Note that myasthenia gravis appears twice (under codes 1260 and 1437). Please ensure you use both codes to capture all relevant diagnoses.	peritonitis	UK Biobank Assessment Centre > Verbal interview > Medical conditions	BIN	1425	419048	420473	2840.34	categorical-20002-both_sexes-1190.tsv.bgz	https://pan-ukb-us-east-1.s3.amazonaws.com/sumstats_flat_files/categorical-20002-both_sexes-1190.tsv.bgz	0.0029
1437	categorical	20002	both_sexes	1196		Non-cancer illness code, self-reported	Code for non-cancer illness. If the participant was uncertain of the type of illness they had had, then they described it to the interviewer (a trained nurse) who attempted to place it within the coding tree. If the illness could not be located in the coding tree then the interviewer entered a free-text description of it. These free-text descriptions were subsequently examined by a doctor and, where possible, matched to entries in the coding tree. Free-text descriptions which could not be matched with very high probability have been marked as ""unclassifiable"". Note that myasthenia gravis appears twice (under codes 1260 and 1437). Please ensure you use both codes to capture all relevant diagnoses.	urinary tract infection/kidney infection	UK Biobank Assessment Centre > Verbal interview > Medical conditions	BIN	1960	418513	420473	3901.73	categorical-20002-both_sexes-1196.tsv.bgz	https://pan-ukb-us-east-1.s3.amazonaws.com/sumstats_flat_files/categorical-20002-both_sexes-1196.tsv.bgz	0.0011
1438	categorical	20002	both_sexes	1197		Non-cancer illness code, self-reported	Code for non-cancer illness. If the participant was uncertain of the type of illness they had had, then they described it to the interviewer (a trained nurse) who attempted to place it within the coding tree. If the illness could not be located in the coding tree then the interviewer entered a free-text description of it. These free-text descriptions were subsequently examined by a doctor and, where possible, matched to entries in the coding tree. Free-text descriptions which could not be matched with very high probability have been marked as ""unclassifiable"". Note that myasthenia gravis appears twice (under codes 1260 and 1437). Please ensure you use both codes to capture all relevant diagnoses.	kidney stone/ureter stone/bladder stone	UK Biobank Assessment Centre > Verbal interview > Medical conditions	BIN	3253	417220	420473	6455.67	categorical-20002-both_sexes-1197.tsv.bgz	https://pan-ukb-us-east-1.s3.amazonaws.com/sumstats_flat_files/categorical-20002-both_sexes-1197.tsv.bgz	0.0093
1439	categorical	20002	both_sexes	1201		Non-cancer illness code, self-reported	Code for non-cancer illness. If the participant was uncertain of the type of illness they had had, then they described it to the interviewer (a trained nurse) who attempted to place it within the coding tree. If the illness could not be located in the coding tree then the interviewer entered a free-text description of it. These free-text descriptions were subsequently examined by a doctor and, where possible, matched to entries in the coding tree. Free-text descriptions which could not be matched with very high probability have been marked as ""unclassifiable"". Note that myasthenia gravis appears twice (under codes 1260 and 1437). Please ensure you use both codes to capture all relevant diagnoses.	bladder problem (not cancer)	UK Biobank Assessment Centre > Verbal interview > Medical conditions	BIN	2542	417931	420473	5053.26	categorical-20002-both_sexes-1201.tsv.bgz	https://pan-ukb-us-east-1.s3.amazonaws.com/sumstats_flat_files/categorical-20002-both_sexes-1201.tsv.bgz	0.0035
1440	categorical	20002	both_sexes	1202		Non-cancer illness code, self-reported	Code for non-cancer illness. If the participant was uncertain of the type of illness they had had, then they described it to the interviewer (a trained nurse) who attempted to place it within the coding tree. If the illness could not be located in the coding tree then the interviewer entered a free-text description of it. These free-text descriptions were subsequently examined by a doctor and, where possible, matched to entries in the coding tree. Free-text descriptions which could not be matched with very high probability have been marked as ""unclassifiable"". Note that myasthenia gravis appears twice (under codes 1260 and 1437). Please ensure you use both codes to capture all relevant diagnoses.	urinary frequency / incontinence	UK Biobank Assessment Centre > Verbal interview > Medical conditions	BIN	1479	418994	420473	2947.6	categorical-20002-both_sexes-1202.tsv.bgz	https://pan-ukb-us-east-1.s3.amazonaws.com/sumstats_flat_files/categorical-20002-both_sexes-1202.tsv.bgz	-1.52e-05
1441	categorical	20002	both_sexes	1220		Non-cancer illness code, self-reported	Code for non-cancer illness. If the participant was uncertain of the type of illness they had had, then they described it to the interviewer (a trained nurse) who attempted to place it within the coding tree. If the illness could not be located in the coding tree then the interviewer entered a free-text description of it. These free-text descriptions were subsequently examined by a doctor and, where possible, matched to entries in the coding tree. Free-text descriptions which could not be matched with very high probability have been marked as ""unclassifiable"". Note that myasthenia gravis appears twice (under codes 1260 and 1437). Please ensure you use both codes to capture all relevant diagnoses.	diabetes	UK Biobank Assessment Centre > Verbal interview > Medical conditions	BIN	16550	403923	420473	31797.2	categorical-20002-both_sexes-1220.tsv.bgz	https://pan-ukb-us-east-1.s3.amazonaws.com/sumstats_flat_files/categorical-20002-both_sexes-1220.tsv.bgz	0.0366
1442	categorical	20002	both_sexes	1223		Non-cancer illness code, self-reported	Code for non-cancer illness. If the participant was uncertain of the type of illness they had had, then they described it to the interviewer (a trained nurse) who attempted to place it within the coding tree. If the illness could not be located in the coding tree then the interviewer entered a free-text description of it. These free-text descriptions were subsequently examined by a doctor and, where possible, matched to entries in the coding tree. Free-text descriptions which could not be matched with very high probability have been marked as ""unclassifiable"". Note that myasthenia gravis appears twice (under codes 1260 and 1437). Please ensure you use both codes to capture all relevant diagnoses.	type 2 diabetes	UK Biobank Assessment Centre > Verbal interview > Medical conditions	BIN	2698	417775	420473	5361.38	categorical-20002-both_sexes-1223.tsv.bgz	https://pan-ukb-us-east-1.s3.amazonaws.com/sumstats_flat_files/categorical-20002-both_sexes-1223.tsv.bgz	0.0104
1443	categorical	20002	both_sexes	1224		Non-cancer illness code, self-reported	Code for non-cancer illness. If the participant was uncertain of the type of illness they had had, then they described it to the interviewer (a trained nurse) who attempted to place it within the coding tree. If the illness could not be located in the coding tree then the interviewer entered a free-text description of it. These free-text descriptions were subsequently examined by a doctor and, where possible, matched to entries in the coding tree. Free-text descriptions which could not be matched with very high probability have been marked as ""unclassifiable"". Note that myasthenia gravis appears twice (under codes 1260 and 1437). Please ensure you use both codes to capture all relevant diagnoses.	thyroid problem (not cancer)	UK Biobank Assessment Centre > Verbal interview > Medical conditions	BIN	1082	419391	420473	2158.43	categorical-20002-both_sexes-1224.tsv.bgz	https://pan-ukb-us-east-1.s3.amazonaws.com/sumstats_flat_files/categorical-20002-both_sexes-1224.tsv.bgz	-0.0007
1444	categorical	20002	both_sexes	1225		Non-cancer illness code, self-reported	Code for non-cancer illness. If the participant was uncertain of the type of illness they had had, then they described it to the interviewer (a trained nurse) who attempted to place it within the coding tree. If the illness could not be located in the coding tree then the interviewer entered a free-text description of it. These free-text descriptions were subsequently examined by a doctor and, where possible, matched to entries in the coding tree. Free-text descriptions which could not be matched with very high probability have been marked as ""unclassifiable"". Note that myasthenia gravis appears twice (under codes 1260 and 1437). Please ensure you use both codes to capture all relevant diagnoses.	hyperthyroidism/thyrotoxicosis	UK Biobank Assessment Centre > Verbal interview > Medical conditions	BIN	3197	417276	420473	6345.38	categorical-20002-both_sexes-1225.tsv.bgz	https://pan-ukb-us-east-1.s3.amazonaws.com/sumstats_flat_files/categorical-20002-both_sexes-1225.tsv.bgz	0.017
1445	categorical	20002	both_sexes	1226		Non-cancer illness code, self-reported	Code for non-cancer illness. If the participant was uncertain of the type of illness they had had, then they described it to the interviewer (a trained nurse) who attempted to place it within the coding tree. If the illness could not be located in the coding tree then the interviewer entered a free-text description of it. These free-text descriptions were subsequently examined by a doctor and, where possible, matched to entries in the coding tree. Free-text descriptions which could not be matched with very high probability have been marked as ""unclassifiable"". Note that myasthenia gravis appears twice (under codes 1260 and 1437). Please ensure you use both codes to capture all relevant diagnoses.	hypothyroidism/myxoedema	UK Biobank Assessment Centre > Verbal interview > Medical conditions	BIN	20563	399910	420473	39114.8	categorical-20002-both_sexes-1226.tsv.bgz	https://pan-ukb-us-east-1.s3.amazonaws.com/sumstats_flat_files/categorical-20002-both_sexes-1226.tsv.bgz	0.0514
1446	categorical	20002	both_sexes	1242		Non-cancer illness code, self-reported	Code for non-cancer illness. If the participant was uncertain of the type of illness they had had, then they described it to the interviewer (a trained nurse) who attempted to place it within the coding tree. If the illness could not be located in the coding tree then the interviewer entered a free-text description of it. These free-text descriptions were subsequently examined by a doctor and, where possible, matched to entries in the coding tree. Free-text descriptions which could not be matched with very high probability have been marked as ""unclassifiable"". Note that myasthenia gravis appears twice (under codes 1260 and 1437). Please ensure you use both codes to capture all relevant diagnoses.	eye/eyelid problem	UK Biobank Assessment Centre > Verbal interview > Medical conditions	BIN	3318	417155	420473	6583.63	categorical-20002-both_sexes-1242.tsv.bgz	https://pan-ukb-us-east-1.s3.amazonaws.com/sumstats_flat_files/categorical-20002-both_sexes-1242.tsv.bgz	0.0047
1447	categorical	20002	both_sexes	1247		Non-cancer illness code, self-reported	Code for non-cancer illness. If the participant was uncertain of the type of illness they had had, then they described it to the interviewer (a trained nurse) who attempted to place it within the coding tree. If the illness could not be located in the coding tree then the interviewer entered a free-text description of it. These free-text descriptions were subsequently examined by a doctor and, where possible, matched to entries in the coding tree. Free-text descriptions which could not be matched with very high probability have been marked as ""unclassifiable"". Note that myasthenia gravis appears twice (under codes 1260 and 1437). Please ensure you use both codes to capture all relevant diagnoses.	meningitis	UK Biobank Assessment Centre > Verbal interview > Medical conditions	BIN	1761	418712	420473	3507.25	categorical-20002-both_sexes-1247.tsv.bgz	https://pan-ukb-us-east-1.s3.amazonaws.com/sumstats_flat_files/categorical-20002-both_sexes-1247.tsv.bgz	0.0022
1448	categorical	20002	both_sexes	1257		Non-cancer illness code, self-reported	Code for non-cancer illness. If the participant was uncertain of the type of illness they had had, then they described it to the interviewer (a trained nurse) who attempted to place it within the coding tree. If the illness could not be located in the coding tree then the interviewer entered a free-text description of it. These free-text descriptions were subsequently examined by a doctor and, where possible, matched to entries in the coding tree. Free-text descriptions which could not be matched with very high probability have been marked as ""unclassifiable"". Note that myasthenia gravis appears twice (under codes 1260 and 1437). Please ensure you use both codes to capture all relevant diagnoses.	trapped nerve/compressed nerve	UK Biobank Assessment Centre > Verbal interview > Medical conditions	BIN	1239	419234	420473	2470.7	categorical-20002-both_sexes-1257.tsv.bgz	https://pan-ukb-us-east-1.s3.amazonaws.com/sumstats_flat_files/categorical-20002-both_sexes-1257.tsv.bgz	0.0033
1449	categorical	20002	both_sexes	1261		Non-cancer illness code, self-reported	Code for non-cancer illness. If the participant was uncertain of the type of illness they had had, then they described it to the interviewer (a trained nurse) who attempted to place it within the coding tree. If the illness could not be located in the coding tree then the interviewer entered a free-text description of it. These free-text descriptions were subsequently examined by a doctor and, where possible, matched to entries in the coding tree. Free-text descriptions which could not be matched with very high probability have been marked as ""unclassifiable"". Note that myasthenia gravis appears twice (under codes 1260 and 1437). Please ensure you use both codes to capture all relevant diagnoses.	multiple sclerosis	UK Biobank Assessment Centre > Verbal interview > Medical conditions	BIN	1535	418938	420473	3058.79	categorical-20002-both_sexes-1261.tsv.bgz	https://pan-ukb-us-east-1.s3.amazonaws.com/sumstats_flat_files/categorical-20002-both_sexes-1261.tsv.bgz	0.0032
1450	categorical	20002	both_sexes	1264		Non-cancer illness code, self-reported	Code for non-cancer illness. If the participant was uncertain of the type of illness they had had, then they described it to the interviewer (a trained nurse) who attempted to place it within the coding tree. If the illness could not be located in the coding tree then the interviewer entered a free-text description of it. These free-text descriptions were subsequently examined by a doctor and, where possible, matched to entries in the coding tree. Free-text descriptions which could not be matched with very high probability have been marked as ""unclassifiable"". Note that myasthenia gravis appears twice (under codes 1260 and 1437). Please ensure you use both codes to capture all relevant diagnoses.	epilepsy	UK Biobank Assessment Centre > Verbal interview > Medical conditions	BIN	3500	416973	420473	6941.73	categorical-20002-both_sexes-1264.tsv.bgz	https://pan-ukb-us-east-1.s3.amazonaws.com/sumstats_flat_files/categorical-20002-both_sexes-1264.tsv.bgz	-0.0005
1451	categorical	20002	both_sexes	1265		Non-cancer illness code, self-reported	Code for non-cancer illness. If the participant was uncertain of the type of illness they had had, then they described it to the interviewer (a trained nurse) who attempted to place it within the coding tree. If the illness could not be located in the coding tree then the interviewer entered a free-text description of it. These free-text descriptions were subsequently examined by a doctor and, where possible, matched to entries in the coding tree. Free-text descriptions which could not be matched with very high probability have been marked as ""unclassifiable"". Note that myasthenia gravis appears twice (under codes 1260 and 1437). Please ensure you use both codes to capture all relevant diagnoses.	migraine	UK Biobank Assessment Centre > Verbal interview > Medical conditions	BIN	12423	408050	420473	24111.9	categorical-20002-both_sexes-1265.tsv.bgz	https://pan-ukb-us-east-1.s3.amazonaws.com/sumstats_flat_files/categorical-20002-both_sexes-1265.tsv.bgz	0.0165
1452	categorical	20002	both_sexes	1266		Non-cancer illness code, self-reported	Code for non-cancer illness. If the participant was uncertain of the type of illness they had had, then they described it to the interviewer (a trained nurse) who attempted to place it within the coding tree. If the illness could not be located in the coding tree then the interviewer entered a free-text description of it. These free-text descriptions were subsequently examined by a doctor and, where possible, matched to entries in the coding tree. Free-text descriptions which could not be matched with very high probability have been marked as ""unclassifiable"". Note that myasthenia gravis appears twice (under codes 1260 and 1437). Please ensure you use both codes to capture all relevant diagnoses.	head injury	UK Biobank Assessment Centre > Verbal interview > Medical conditions	BIN	1410	419063	420473	2810.54	categorical-20002-both_sexes-1266.tsv.bgz	https://pan-ukb-us-east-1.s3.amazonaws.com/sumstats_flat_files/categorical-20002-both_sexes-1266.tsv.bgz	-0.002
1453	categorical	20002	both_sexes	1277		Non-cancer illness code, self-reported	Code for non-cancer illness. If the participant was uncertain of the type of illness they had had, then they described it to the interviewer (a trained nurse) who attempted to place it within the coding tree. If the illness could not be located in the coding tree then the interviewer entered a free-text description of it. These free-text descriptions were subsequently examined by a doctor and, where possible, matched to entries in the coding tree. Free-text descriptions which could not be matched with very high probability have been marked as ""unclassifiable"". Note that myasthenia gravis appears twice (under codes 1260 and 1437). Please ensure you use both codes to capture all relevant diagnoses.	glaucoma	UK Biobank Assessment Centre > Verbal interview > Medical conditions	BIN	4360	416113	420473	8629.58	categorical-20002-both_sexes-1277.tsv.bgz	https://pan-ukb-us-east-1.s3.amazonaws.com/sumstats_flat_files/categorical-20002-both_sexes-1277.tsv.bgz	0.0097
1454	categorical	20002	both_sexes	1278		Non-cancer illness code, self-reported	Code for non-cancer illness. If the participant was uncertain of the type of illness they had had, then they described it to the interviewer (a trained nurse) who attempted to place it within the coding tree. If the illness could not be located in the coding tree then the interviewer entered a free-text description of it. These free-text descriptions were subsequently examined by a doctor and, where possible, matched to entries in the coding tree. Free-text descriptions which could not be matched with very high probability have been marked as ""unclassifiable"". Note that myasthenia gravis appears twice (under codes 1260 and 1437). Please ensure you use both codes to capture all relevant diagnoses.	cataract	UK Biobank Assessment Centre > Verbal interview > Medical conditions	BIN	5819	414654	420473	11476.9	categorical-20002-both_sexes-1278.tsv.bgz	https://pan-ukb-us-east-1.s3.amazonaws.com/sumstats_flat_files/categorical-20002-both_sexes-1278.tsv.bgz	0.0039
1455	categorical	20002	both_sexes	1281		Non-cancer illness code, self-reported	Code for non-cancer illness. If the participant was uncertain of the type of illness they had had, then they described it to the interviewer (a trained nurse) who attempted to place it within the coding tree. If the illness could not be located in the coding tree then the interviewer entered a free-text description of it. These free-text descriptions were subsequently examined by a doctor and, where possible, matched to entries in the coding tree. Free-text descriptions which could not be matched with very high probability have been marked as ""unclassifiable"". Note that myasthenia gravis appears twice (under codes 1260 and 1437). Please ensure you use both codes to capture all relevant diagnoses.	retinal detachment	UK Biobank Assessment Centre > Verbal interview > Medical conditions	BIN	1400	419073	420473	2790.68	categorical-20002-both_sexes-1281.tsv.bgz	https://pan-ukb-us-east-1.s3.amazonaws.com/sumstats_flat_files/categorical-20002-both_sexes-1281.tsv.bgz	0.0022
1456	categorical	20002	both_sexes	1286		Non-cancer illness code, self-reported	Code for non-cancer illness. If the participant was uncertain of the type of illness they had had, then they described it to the interviewer (a trained nurse) who attempted to place it within the coding tree. If the illness could not be located in the coding tree then the interviewer entered a free-text description of it. These free-text descriptions were subsequently examined by a doctor and, where possible, matched to entries in the coding tree. Free-text descriptions which could not be matched with very high probability have been marked as ""unclassifiable"". Note that myasthenia gravis appears twice (under codes 1260 and 1437). Please ensure you use both codes to capture all relevant diagnoses.	depression	UK Biobank Assessment Centre > Verbal interview > Medical conditions	BIN	24071	396402	420473	45386	categorical-20002-both_sexes-1286.tsv.bgz	https://pan-ukb-us-east-1.s3.amazonaws.com/sumstats_flat_files/categorical-20002-both_sexes-1286.tsv.bgz	0.0182
1457	categorical	20002	both_sexes	1287		Non-cancer illness code, self-reported	Code for non-cancer illness. If the participant was uncertain of the type of illness they had had, then they described it to the interviewer (a trained nurse) who attempted to place it within the coding tree. If the illness could not be located in the coding tree then the interviewer entered a free-text description of it. These free-text descriptions were subsequently examined by a doctor and, where possible, matched to entries in the coding tree. Free-text descriptions which could not be matched with very high probability have been marked as ""unclassifiable"". Note that myasthenia gravis appears twice (under codes 1260 and 1437). Please ensure you use both codes to capture all relevant diagnoses.	anxiety/panic attacks	UK Biobank Assessment Centre > Verbal interview > Medical conditions	BIN	5800	414673	420473	11440	categorical-20002-both_sexes-1287.tsv.bgz	https://pan-ukb-us-east-1.s3.amazonaws.com/sumstats_flat_files/categorical-20002-both_sexes-1287.tsv.bgz	0.0089
1458	categorical	20002	both_sexes	1291		Non-cancer illness code, self-reported	Code for non-cancer illness. If the participant was uncertain of the type of illness they had had, then they described it to the interviewer (a trained nurse) who attempted to place it within the coding tree. If the illness could not be located in the coding tree then the interviewer entered a free-text description of it. These free-text descriptions were subsequently examined by a doctor and, where possible, matched to entries in the coding tree. Free-text descriptions which could not be matched with very high probability have been marked as ""unclassifiable"". Note that myasthenia gravis appears twice (under codes 1260 and 1437). Please ensure you use both codes to capture all relevant diagnoses.	mania/bipolar disorder/manic depression	UK Biobank Assessment Centre > Verbal interview > Medical conditions	BIN	1159	419314	420473	2311.61	categorical-20002-both_sexes-1291.tsv.bgz	https://pan-ukb-us-east-1.s3.amazonaws.com/sumstats_flat_files/categorical-20002-both_sexes-1291.tsv.bgz	0.0075
1459	categorical	20002	both_sexes	1294		Non-cancer illness code, self-reported	Code for non-cancer illness. If the participant was uncertain of the type of illness they had had, then they described it to the interviewer (a trained nurse) who attempted to place it within the coding tree. If the illness could not be located in the coding tree then the interviewer entered a free-text description of it. These free-text descriptions were subsequently examined by a doctor and, where possible, matched to entries in the coding tree. Free-text descriptions which could not be matched with very high probability have been marked as ""unclassifiable"". Note that myasthenia gravis appears twice (under codes 1260 and 1437). Please ensure you use both codes to capture all relevant diagnoses.	back problem	UK Biobank Assessment Centre > Verbal interview > Medical conditions	BIN	7444	413029	420473	14624.4	categorical-20002-both_sexes-1294.tsv.bgz	https://pan-ukb-us-east-1.s3.amazonaws.com/sumstats_flat_files/categorical-20002-both_sexes-1294.tsv.bgz	0.0038
1460	categorical	20002	both_sexes	1295		Non-cancer illness code, self-reported	Code for non-cancer illness. If the participant was uncertain of the type of illness they had had, then they described it to the interviewer (a trained nurse) who attempted to place it within the coding tree. If the illness could not be located in the coding tree then the interviewer entered a free-text description of it. These free-text descriptions were subsequently examined by a doctor and, where possible, matched to entries in the coding tree. Free-text descriptions which could not be matched with very high probability have been marked as ""unclassifiable"". Note that myasthenia gravis appears twice (under codes 1260 and 1437). Please ensure you use both codes to capture all relevant diagnoses.	joint disorder	UK Biobank Assessment Centre > Verbal interview > Medical conditions	BIN	2041	418432	420473	4062.19	categorical-20002-both_sexes-1295.tsv.bgz	https://pan-ukb-us-east-1.s3.amazonaws.com/sumstats_flat_files/categorical-20002-both_sexes-1295.tsv.bgz	0.0032
1461	categorical	20002	both_sexes	1297		Non-cancer illness code, self-reported	Code for non-cancer illness. If the participant was uncertain of the type of illness they had had, then they described it to the interviewer (a trained nurse) who attempted to place it within the coding tree. If the illness could not be located in the coding tree then the interviewer entered a free-text description of it. These free-text descriptions were subsequently examined by a doctor and, where possible, matched to entries in the coding tree. Free-text descriptions which could not be matched with very high probability have been marked as ""unclassifiable"". Note that myasthenia gravis appears twice (under codes 1260 and 1437). Please ensure you use both codes to capture all relevant diagnoses.	muscle/soft tissue problem	UK Biobank Assessment Centre > Verbal interview > Medical conditions	BIN	3309	417164	420473	6565.92	categorical-20002-both_sexes-1297.tsv.bgz	https://pan-ukb-us-east-1.s3.amazonaws.com/sumstats_flat_files/categorical-20002-both_sexes-1297.tsv.bgz	0.0005
1462	categorical	20002	both_sexes	1309		Non-cancer illness code, self-reported	Code for non-cancer illness. If the participant was uncertain of the type of illness they had had, then they described it to the interviewer (a trained nurse) who attempted to place it within the coding tree. If the illness could not be located in the coding tree then the interviewer entered a free-text description of it. These free-text descriptions were subsequently examined by a doctor and, where possible, matched to entries in the coding tree. Free-text descriptions which could not be matched with very high probability have been marked as ""unclassifiable"". Note that myasthenia gravis appears twice (under codes 1260 and 1437). Please ensure you use both codes to capture all relevant diagnoses.	osteoporosis	UK Biobank Assessment Centre > Verbal interview > Medical conditions	BIN	6795	413678	420473	13370.4	categorical-20002-both_sexes-1309.tsv.bgz	https://pan-ukb-us-east-1.s3.amazonaws.com/sumstats_flat_files/categorical-20002-both_sexes-1309.tsv.bgz	0.0097
1463	categorical	20002	both_sexes	1311		Non-cancer illness code, self-reported	Code for non-cancer illness. If the participant was uncertain of the type of illness they had had, then they described it to the interviewer (a trained nurse) who attempted to place it within the coding tree. If the illness could not be located in the coding tree then the interviewer entered a free-text description of it. These free-text descriptions were subsequently examined by a doctor and, where possible, matched to entries in the coding tree. Free-text descriptions which could not be matched with very high probability have been marked as ""unclassifiable"". Note that myasthenia gravis appears twice (under codes 1260 and 1437). Please ensure you use both codes to capture all relevant diagnoses.	spine arthritis/spondylitis	UK Biobank Assessment Centre > Verbal interview > Medical conditions	BIN	3720	416753	420473	7374.18	categorical-20002-both_sexes-1311.tsv.bgz	https://pan-ukb-us-east-1.s3.amazonaws.com/sumstats_flat_files/categorical-20002-both_sexes-1311.tsv.bgz	0.0057
1464	categorical	20002	both_sexes	1312		Non-cancer illness code, self-reported	Code for non-cancer illness. If the participant was uncertain of the type of illness they had had, then they described it to the interviewer (a trained nurse) who attempted to place it within the coding tree. If the illness could not be located in the coding tree then the interviewer entered a free-text description of it. These free-text descriptions were subsequently examined by a doctor and, where possible, matched to entries in the coding tree. Free-text descriptions which could not be matched with very high probability have been marked as ""unclassifiable"". Note that myasthenia gravis appears twice (under codes 1260 and 1437). Please ensure you use both codes to capture all relevant diagnoses.	prolapsed disc/slipped disc	UK Biobank Assessment Centre > Verbal interview > Medical conditions	BIN	7004	413469	420473	13774.7	categorical-20002-both_sexes-1312.tsv.bgz	https://pan-ukb-us-east-1.s3.amazonaws.com/sumstats_flat_files/categorical-20002-both_sexes-1312.tsv.bgz	0.0094
1465	categorical	20002	both_sexes	1313		Non-cancer illness code, self-reported	Code for non-cancer illness. If the participant was uncertain of the type of illness they had had, then they described it to the interviewer (a trained nurse) who attempted to place it within the coding tree. If the illness could not be located in the coding tree then the interviewer entered a free-text description of it. These free-text descriptions were subsequently examined by a doctor and, where possible, matched to entries in the coding tree. Free-text descriptions which could not be matched with very high probability have been marked as ""unclassifiable"". Note that myasthenia gravis appears twice (under codes 1260 and 1437). Please ensure you use both codes to capture all relevant diagnoses.	ankylosing spondylitis	UK Biobank Assessment Centre > Verbal interview > Medical conditions	BIN	1185	419276	420461	2363.32	categorical-20002-both_sexes-1313.tsv.bgz	https://pan-ukb-us-east-1.s3.amazonaws.com/sumstats_flat_files/categorical-20002-both_sexes-1313.tsv.bgz	0.0063
1466	categorical	20002	both_sexes	1330		Non-cancer illness code, self-reported	Code for non-cancer illness. If the participant was uncertain of the type of illness they had had, then they described it to the interviewer (a trained nurse) who attempted to place it within the coding tree. If the illness could not be located in the coding tree then the interviewer entered a free-text description of it. These free-text descriptions were subsequently examined by a doctor and, where possible, matched to entries in the coding tree. Free-text descriptions which could not be matched with very high probability have been marked as ""unclassifiable"". Note that myasthenia gravis appears twice (under codes 1260 and 1437). Please ensure you use both codes to capture all relevant diagnoses.	iron deficiency anaemia	UK Biobank Assessment Centre > Verbal interview > Medical conditions	BIN	2304	418169	420473	4582.75	categorical-20002-both_sexes-1330.tsv.bgz	https://pan-ukb-us-east-1.s3.amazonaws.com/sumstats_flat_files/categorical-20002-both_sexes-1330.tsv.bgz	0.0062
1467	categorical	20002	both_sexes	1331		Non-cancer illness code, self-reported	Code for non-cancer illness. If the participant was uncertain of the type of illness they had had, then they described it to the interviewer (a trained nurse) who attempted to place it within the coding tree. If the illness could not be located in the coding tree then the interviewer entered a free-text description of it. These free-text descriptions were subsequently examined by a doctor and, where possible, matched to entries in the coding tree. Free-text descriptions which could not be matched with very high probability have been marked as ""unclassifiable"". Note that myasthenia gravis appears twice (under codes 1260 and 1437). Please ensure you use both codes to capture all relevant diagnoses.	pernicious anaemia	UK Biobank Assessment Centre > Verbal interview > Medical conditions	BIN	1277	419196	420473	2546.24	categorical-20002-both_sexes-1331.tsv.bgz	https://pan-ukb-us-east-1.s3.amazonaws.com/sumstats_flat_files/categorical-20002-both_sexes-1331.tsv.bgz	0.0023
1468	categorical	20002	both_sexes	1374		Non-cancer illness code, self-reported	Code for non-cancer illness. If the participant was uncertain of the type of illness they had had, then they described it to the interviewer (a trained nurse) who attempted to place it within the coding tree. If the illness could not be located in the coding tree then the interviewer entered a free-text description of it. These free-text descriptions were subsequently examined by a doctor and, where possible, matched to entries in the coding tree. Free-text descriptions which could not be matched with very high probability have been marked as ""unclassifiable"". Note that myasthenia gravis appears twice (under codes 1260 and 1437). Please ensure you use both codes to capture all relevant diagnoses.	allergy/hypersensitivity/anaphylaxis	UK Biobank Assessment Centre > Verbal interview > Medical conditions	BIN	2993	417480	420473	5943.39	categorical-20002-both_sexes-1374.tsv.bgz	https://pan-ukb-us-east-1.s3.amazonaws.com/sumstats_flat_files/categorical-20002-both_sexes-1374.tsv.bgz	0.0024
1469	categorical	20002	both_sexes	1385		Non-cancer illness code, self-reported	Code for non-cancer illness. If the participant was uncertain of the type of illness they had had, then they described it to the interviewer (a trained nurse) who attempted to place it within the coding tree. If the illness could not be located in the coding tree then the interviewer entered a free-text description of it. These free-text descriptions were subsequently examined by a doctor and, where possible, matched to entries in the coding tree. Free-text descriptions which could not be matched with very high probability have been marked as ""unclassifiable"". Note that myasthenia gravis appears twice (under codes 1260 and 1437). Please ensure you use both codes to capture all relevant diagnoses.	allergy or anaphylactic reaction to food	UK Biobank Assessment Centre > Verbal interview > Medical conditions	BIN	1875	418598	420473	3733.28	categorical-20002-both_sexes-1385.tsv.bgz	https://pan-ukb-us-east-1.s3.amazonaws.com/sumstats_flat_files/categorical-20002-both_sexes-1385.tsv.bgz	-0.0016
1470	categorical	20002	both_sexes	1386		Non-cancer illness code, self-reported	Code for non-cancer illness. If the participant was uncertain of the type of illness they had had, then they described it to the interviewer (a trained nurse) who attempted to place it within the coding tree. If the illness could not be located in the coding tree then the interviewer entered a free-text description of it. These free-text descriptions were subsequently examined by a doctor and, where possible, matched to entries in the coding tree. Free-text descriptions which could not be matched with very high probability have been marked as ""unclassifiable"". Note that myasthenia gravis appears twice (under codes 1260 and 1437). Please ensure you use both codes to capture all relevant diagnoses.	allergy or anaphylactic reaction to drug	UK Biobank Assessment Centre > Verbal interview > Medical conditions	BIN	3707	416766	420473	7348.64	categorical-20002-both_sexes-1386.tsv.bgz	https://pan-ukb-us-east-1.s3.amazonaws.com/sumstats_flat_files/categorical-20002-both_sexes-1386.tsv.bgz	0.0022
1471	categorical	20002	both_sexes	1387		Non-cancer illness code, self-reported	Code for non-cancer illness. If the participant was uncertain of the type of illness they had had, then they described it to the interviewer (a trained nurse) who attempted to place it within the coding tree. If the illness could not be located in the coding tree then the interviewer entered a free-text description of it. These free-text descriptions were subsequently examined by a doctor and, where possible, matched to entries in the coding tree. Free-text descriptions which could not be matched with very high probability have been marked as ""unclassifiable"". Note that myasthenia gravis appears twice (under codes 1260 and 1437). Please ensure you use both codes to capture all relevant diagnoses.	hayfever/allergic rhinitis	UK Biobank Assessment Centre > Verbal interview > Medical conditions	BIN	23835	396638	420473	44967.8	categorical-20002-both_sexes-1387.tsv.bgz	https://pan-ukb-us-east-1.s3.amazonaws.com/sumstats_flat_files/categorical-20002-both_sexes-1387.tsv.bgz	0.0259
1472	categorical	20002	both_sexes	1398		Non-cancer illness code, self-reported	Code for non-cancer illness. If the participant was uncertain of the type of illness they had had, then they described it to the interviewer (a trained nurse) who attempted to place it within the coding tree. If the illness could not be located in the coding tree then the interviewer entered a free-text description of it. These free-text descriptions were subsequently examined by a doctor and, where possible, matched to entries in the coding tree. Free-text descriptions which could not be matched with very high probability have been marked as ""unclassifiable"". Note that myasthenia gravis appears twice (under codes 1260 and 1437). Please ensure you use both codes to capture all relevant diagnoses.	pneumonia	UK Biobank Assessment Centre > Verbal interview > Medical conditions	BIN	5993	414480	420473	11815.2	categorical-20002-both_sexes-1398.tsv.bgz	https://pan-ukb-us-east-1.s3.amazonaws.com/sumstats_flat_files/categorical-20002-both_sexes-1398.tsv.bgz	0.0015
1473	categorical	20002	both_sexes	1405		Non-cancer illness code, self-reported	Code for non-cancer illness. If the participant was uncertain of the type of illness they had had, then they described it to the interviewer (a trained nurse) who attempted to place it within the coding tree. If the illness could not be located in the coding tree then the interviewer entered a free-text description of it. These free-text descriptions were subsequently examined by a doctor and, where possible, matched to entries in the coding tree. Free-text descriptions which could not be matched with very high probability have been marked as ""unclassifiable"". Note that myasthenia gravis appears twice (under codes 1260 and 1437). Please ensure you use both codes to capture all relevant diagnoses.	other renal/kidney problem	UK Biobank Assessment Centre > Verbal interview > Medical conditions	BIN	1779	418694	420473	3542.95	categorical-20002-both_sexes-1405.tsv.bgz	https://pan-ukb-us-east-1.s3.amazonaws.com/sumstats_flat_files/categorical-20002-both_sexes-1405.tsv.bgz	-0.0016
1474	categorical	20002	both_sexes	1406		Non-cancer illness code, self-reported	Code for non-cancer illness. If the participant was uncertain of the type of illness they had had, then they described it to the interviewer (a trained nurse) who attempted to place it within the coding tree. If the illness could not be located in the coding tree then the interviewer entered a free-text description of it. These free-text descriptions were subsequently examined by a doctor and, where possible, matched to entries in the coding tree. Free-text descriptions which could not be matched with very high probability have been marked as ""unclassifiable"". Note that myasthenia gravis appears twice (under codes 1260 and 1437). Please ensure you use both codes to capture all relevant diagnoses.	muscle or soft tissue injuries	UK Biobank Assessment Centre > Verbal interview > Medical conditions	BIN	3026	417447	420473	6008.45	categorical-20002-both_sexes-1406.tsv.bgz	https://pan-ukb-us-east-1.s3.amazonaws.com/sumstats_flat_files/categorical-20002-both_sexes-1406.tsv.bgz	0.0015
1475	categorical	20002	both_sexes	1412		Non-cancer illness code, self-reported	Code for non-cancer illness. If the participant was uncertain of the type of illness they had had, then they described it to the interviewer (a trained nurse) who attempted to place it within the coding tree. If the illness could not be located in the coding tree then the interviewer entered a free-text description of it. These free-text descriptions were subsequently examined by a doctor and, where possible, matched to entries in the coding tree. Free-text descriptions which could not be matched with very high probability have been marked as ""unclassifiable"". Note that myasthenia gravis appears twice (under codes 1260 and 1437). Please ensure you use both codes to capture all relevant diagnoses.	bronchitis	UK Biobank Assessment Centre > Verbal interview > Medical conditions	BIN	3110	417363	420473	6173.99	categorical-20002-both_sexes-1412.tsv.bgz	https://pan-ukb-us-east-1.s3.amazonaws.com/sumstats_flat_files/categorical-20002-both_sexes-1412.tsv.bgz	0.0003
1476	categorical	20002	both_sexes	1413		Non-cancer illness code, self-reported	Code for non-cancer illness. If the participant was uncertain of the type of illness they had had, then they described it to the interviewer (a trained nurse) who attempted to place it within the coding tree. If the illness could not be located in the coding tree then the interviewer entered a free-text description of it. These free-text descriptions were subsequently examined by a doctor and, where possible, matched to entries in the coding tree. Free-text descriptions which could not be matched with very high probability have been marked as ""unclassifiable"". Note that myasthenia gravis appears twice (under codes 1260 and 1437). Please ensure you use both codes to capture all relevant diagnoses.	nasal/sinus disorder	UK Biobank Assessment Centre > Verbal interview > Medical conditions	BIN	1606	418867	420473	3199.73	categorical-20002-both_sexes-1413.tsv.bgz	https://pan-ukb-us-east-1.s3.amazonaws.com/sumstats_flat_files/categorical-20002-both_sexes-1413.tsv.bgz	-0.0007
1477	categorical	20002	both_sexes	1415		Non-cancer illness code, self-reported	Code for non-cancer illness. If the participant was uncertain of the type of illness they had had, then they described it to the interviewer (a trained nurse) who attempted to place it within the coding tree. If the illness could not be located in the coding tree then the interviewer entered a free-text description of it. These free-text descriptions were subsequently examined by a doctor and, where possible, matched to entries in the coding tree. Free-text descriptions which could not be matched with very high probability have been marked as ""unclassifiable"". Note that myasthenia gravis appears twice (under codes 1260 and 1437). Please ensure you use both codes to capture all relevant diagnoses.	ear/vestibular disorder	UK Biobank Assessment Centre > Verbal interview > Medical conditions	BIN	3671	416802	420473	7277.9	categorical-20002-both_sexes-1415.tsv.bgz	https://pan-ukb-us-east-1.s3.amazonaws.com/sumstats_flat_files/categorical-20002-both_sexes-1415.tsv.bgz	0.0038
1478	categorical	20002	both_sexes	1416		Non-cancer illness code, self-reported	Code for non-cancer illness. If the participant was uncertain of the type of illness they had had, then they described it to the interviewer (a trained nurse) who attempted to place it within the coding tree. If the illness could not be located in the coding tree then the interviewer entered a free-text description of it. These free-text descriptions were subsequently examined by a doctor and, where possible, matched to entries in the coding tree. Free-text descriptions which could not be matched with very high probability have been marked as ""unclassifiable"". Note that myasthenia gravis appears twice (under codes 1260 and 1437). Please ensure you use both codes to capture all relevant diagnoses.	chronic sinusitis	UK Biobank Assessment Centre > Verbal interview > Medical conditions	BIN	2624	417849	420473	5215.25	categorical-20002-both_sexes-1416.tsv.bgz	https://pan-ukb-us-east-1.s3.amazonaws.com/sumstats_flat_files/categorical-20002-both_sexes-1416.tsv.bgz	0.0021
1479	categorical	20002	both_sexes	1417		Non-cancer illness code, self-reported	Code for non-cancer illness. If the participant was uncertain of the type of illness they had had, then they described it to the interviewer (a trained nurse) who attempted to place it within the coding tree. If the illness could not be located in the coding tree then the interviewer entered a free-text description of it. These free-text descriptions were subsequently examined by a doctor and, where possible, matched to entries in the coding tree. Free-text descriptions which could not be matched with very high probability have been marked as ""unclassifiable"". Note that myasthenia gravis appears twice (under codes 1260 and 1437). Please ensure you use both codes to capture all relevant diagnoses.	nasal polyps	UK Biobank Assessment Centre > Verbal interview > Medical conditions	BIN	1843	418630	420473	3669.84	categorical-20002-both_sexes-1417.tsv.bgz	https://pan-ukb-us-east-1.s3.amazonaws.com/sumstats_flat_files/categorical-20002-both_sexes-1417.tsv.bgz	0.0059
1480	categorical	20002	both_sexes	1421		Non-cancer illness code, self-reported	Code for non-cancer illness. If the participant was uncertain of the type of illness they had had, then they described it to the interviewer (a trained nurse) who attempted to place it within the coding tree. If the illness could not be located in the coding tree then the interviewer entered a free-text description of it. These free-text descriptions were subsequently examined by a doctor and, where possible, matched to entries in the coding tree. Free-text descriptions which could not be matched with very high probability have been marked as ""unclassifiable"". Note that myasthenia gravis appears twice (under codes 1260 and 1437). Please ensure you use both codes to capture all relevant diagnoses.	meniere's disease	UK Biobank Assessment Centre > Verbal interview > Medical conditions	BIN	1220	419253	420473	2432.92	categorical-20002-both_sexes-1421.tsv.bgz	https://pan-ukb-us-east-1.s3.amazonaws.com/sumstats_flat_files/categorical-20002-both_sexes-1421.tsv.bgz	0.0025
1481	categorical	20002	both_sexes	1434		Non-cancer illness code, self-reported	Code for non-cancer illness. If the participant was uncertain of the type of illness they had had, then they described it to the interviewer (a trained nurse) who attempted to place it within the coding tree. If the illness could not be located in the coding tree then the interviewer entered a free-text description of it. These free-text descriptions were subsequently examined by a doctor and, where possible, matched to entries in the coding tree. Free-text descriptions which could not be matched with very high probability have been marked as ""unclassifiable"". Note that myasthenia gravis appears twice (under codes 1260 and 1437). Please ensure you use both codes to capture all relevant diagnoses.	other neurological problem	UK Biobank Assessment Centre > Verbal interview > Medical conditions	BIN	1740	418733	420473	3465.6	categorical-20002-both_sexes-1434.tsv.bgz	https://pan-ukb-us-east-1.s3.amazonaws.com/sumstats_flat_files/categorical-20002-both_sexes-1434.tsv.bgz	0.0004
1482	categorical	20002	both_sexes	1436		Non-cancer illness code, self-reported	Code for non-cancer illness. If the participant was uncertain of the type of illness they had had, then they described it to the interviewer (a trained nurse) who attempted to place it within the coding tree. If the illness could not be located in the coding tree then the interviewer entered a free-text description of it. These free-text descriptions were subsequently examined by a doctor and, where possible, matched to entries in the coding tree. Free-text descriptions which could not be matched with very high probability have been marked as ""unclassifiable"". Note that myasthenia gravis appears twice (under codes 1260 and 1437). Please ensure you use both codes to capture all relevant diagnoses.	headaches (not migraine)	UK Biobank Assessment Centre > Verbal interview > Medical conditions	BIN	3546	416927	420473	7032.19	categorical-20002-both_sexes-1436.tsv.bgz	https://pan-ukb-us-east-1.s3.amazonaws.com/sumstats_flat_files/categorical-20002-both_sexes-1436.tsv.bgz	0.0046
1483	categorical	20002	both_sexes	1440		Non-cancer illness code, self-reported	Code for non-cancer illness. If the participant was uncertain of the type of illness they had had, then they described it to the interviewer (a trained nurse) who attempted to place it within the coding tree. If the illness could not be located in the coding tree then the interviewer entered a free-text description of it. These free-text descriptions were subsequently examined by a doctor and, where possible, matched to entries in the coding tree. Free-text descriptions which could not be matched with very high probability have been marked as ""unclassifiable"". Note that myasthenia gravis appears twice (under codes 1260 and 1437). Please ensure you use both codes to capture all relevant diagnoses.	tuberculosis (tb)	UK Biobank Assessment Centre > Verbal interview > Medical conditions	BIN	2046	418427	420473	4072.09	categorical-20002-both_sexes-1440.tsv.bgz	https://pan-ukb-us-east-1.s3.amazonaws.com/sumstats_flat_files/categorical-20002-both_sexes-1440.tsv.bgz	-0.0002
1484	categorical	20002	both_sexes	1442		Non-cancer illness code, self-reported	Code for non-cancer illness. If the participant was uncertain of the type of illness they had had, then they described it to the interviewer (a trained nurse) who attempted to place it within the coding tree. If the illness could not be located in the coding tree then the interviewer entered a free-text description of it. These free-text descriptions were subsequently examined by a doctor and, where possible, matched to entries in the coding tree. Free-text descriptions which could not be matched with very high probability have been marked as ""unclassifiable"". Note that myasthenia gravis appears twice (under codes 1260 and 1437). Please ensure you use both codes to capture all relevant diagnoses.	helicobacter pylori	UK Biobank Assessment Centre > Verbal interview > Medical conditions	BIN	1147	419326	420473	2287.74	categorical-20002-both_sexes-1442.tsv.bgz	https://pan-ukb-us-east-1.s3.amazonaws.com/sumstats_flat_files/categorical-20002-both_sexes-1442.tsv.bgz	0.0007
1485	categorical	20002	both_sexes	1452		Non-cancer illness code, self-reported	Code for non-cancer illness. If the participant was uncertain of the type of illness they had had, then they described it to the interviewer (a trained nurse) who attempted to place it within the coding tree. If the illness could not be located in the coding tree then the interviewer entered a free-text description of it. These free-text descriptions were subsequently examined by a doctor and, where possible, matched to entries in the coding tree. Free-text descriptions which could not be matched with very high probability have been marked as ""unclassifiable"". Note that myasthenia gravis appears twice (under codes 1260 and 1437). Please ensure you use both codes to capture all relevant diagnoses.	eczema/dermatitis	UK Biobank Assessment Centre > Verbal interview > Medical conditions	BIN	10815	409658	420473	21073.7	categorical-20002-both_sexes-1452.tsv.bgz	https://pan-ukb-us-east-1.s3.amazonaws.com/sumstats_flat_files/categorical-20002-both_sexes-1452.tsv.bgz	0.0097
1486	categorical	20002	both_sexes	1453		Non-cancer illness code, self-reported	Code for non-cancer illness. If the participant was uncertain of the type of illness they had had, then they described it to the interviewer (a trained nurse) who attempted to place it within the coding tree. If the illness could not be located in the coding tree then the interviewer entered a free-text description of it. These free-text descriptions were subsequently examined by a doctor and, where possible, matched to entries in the coding tree. Free-text descriptions which could not be matched with very high probability have been marked as ""unclassifiable"". Note that myasthenia gravis appears twice (under codes 1260 and 1437). Please ensure you use both codes to capture all relevant diagnoses.	psoriasis	UK Biobank Assessment Centre > Verbal interview > Medical conditions	BIN	4815	415646	420461	9519.72	categorical-20002-both_sexes-1453.tsv.bgz	https://pan-ukb-us-east-1.s3.amazonaws.com/sumstats_flat_files/categorical-20002-both_sexes-1453.tsv.bgz	0.0104
1487	categorical	20002	both_sexes	1456		Non-cancer illness code, self-reported	Code for non-cancer illness. If the participant was uncertain of the type of illness they had had, then they described it to the interviewer (a trained nurse) who attempted to place it within the coding tree. If the illness could not be located in the coding tree then the interviewer entered a free-text description of it. These free-text descriptions were subsequently examined by a doctor and, where possible, matched to entries in the coding tree. Free-text descriptions which could not be matched with very high probability have been marked as ""unclassifiable"". Note that myasthenia gravis appears twice (under codes 1260 and 1437). Please ensure you use both codes to capture all relevant diagnoses.	malabsorption/coeliac disease	UK Biobank Assessment Centre > Verbal interview > Medical conditions	BIN	1827	418634	420461	3638.12	categorical-20002-both_sexes-1456.tsv.bgz	https://pan-ukb-us-east-1.s3.amazonaws.com/sumstats_flat_files/categorical-20002-both_sexes-1456.tsv.bgz	0.0333
1488	categorical	20002	both_sexes	1457		Non-cancer illness code, self-reported	Code for non-cancer illness. If the participant was uncertain of the type of illness they had had, then they described it to the interviewer (a trained nurse) who attempted to place it within the coding tree. If the illness could not be located in the coding tree then the interviewer entered a free-text description of it. These free-text descriptions were subsequently examined by a doctor and, where possible, matched to entries in the coding tree. Free-text descriptions which could not be matched with very high probability have been marked as ""unclassifiable"". Note that myasthenia gravis appears twice (under codes 1260 and 1437). Please ensure you use both codes to capture all relevant diagnoses.	duodenal ulcer	UK Biobank Assessment Centre > Verbal interview > Medical conditions	BIN	1709	418764	420473	3404.11	categorical-20002-both_sexes-1457.tsv.bgz	https://pan-ukb-us-east-1.s3.amazonaws.com/sumstats_flat_files/categorical-20002-both_sexes-1457.tsv.bgz	0.002
1489	categorical	20002	both_sexes	1458		Non-cancer illness code, self-reported	Code for non-cancer illness. If the participant was uncertain of the type of illness they had had, then they described it to the interviewer (a trained nurse) who attempted to place it within the coding tree. If the illness could not be located in the coding tree then the interviewer entered a free-text description of it. These free-text descriptions were subsequently examined by a doctor and, where possible, matched to entries in the coding tree. Free-text descriptions which could not be matched with very high probability have been marked as ""unclassifiable"". Note that myasthenia gravis appears twice (under codes 1260 and 1437). Please ensure you use both codes to capture all relevant diagnoses.	diverticular disease/diverticulitis	UK Biobank Assessment Centre > Verbal interview > Medical conditions	BIN	4781	415692	420473	9453.28	categorical-20002-both_sexes-1458.tsv.bgz	https://pan-ukb-us-east-1.s3.amazonaws.com/sumstats_flat_files/categorical-20002-both_sexes-1458.tsv.bgz	0.0098
1490	categorical	20002	both_sexes	1459		Non-cancer illness code, self-reported	Code for non-cancer illness. If the participant was uncertain of the type of illness they had had, then they described it to the interviewer (a trained nurse) who attempted to place it within the coding tree. If the illness could not be located in the coding tree then the interviewer entered a free-text description of it. These free-text descriptions were subsequently examined by a doctor and, where possible, matched to entries in the coding tree. Free-text descriptions which could not be matched with very high probability have been marked as ""unclassifiable"". Note that myasthenia gravis appears twice (under codes 1260 and 1437). Please ensure you use both codes to capture all relevant diagnoses.	colitis/not crohns or ulcerative colitis	UK Biobank Assessment Centre > Verbal interview > Medical conditions	BIN	1089	419384	420473	2172.36	categorical-20002-both_sexes-1459.tsv.bgz	https://pan-ukb-us-east-1.s3.amazonaws.com/sumstats_flat_files/categorical-20002-both_sexes-1459.tsv.bgz	-0.0026
1491	categorical	20002	both_sexes	1460		Non-cancer illness code, self-reported	Code for non-cancer illness. If the participant was uncertain of the type of illness they had had, then they described it to the interviewer (a trained nurse) who attempted to place it within the coding tree. If the illness could not be located in the coding tree then the interviewer entered a free-text description of it. These free-text descriptions were subsequently examined by a doctor and, where possible, matched to entries in the coding tree. Free-text descriptions which could not be matched with very high probability have been marked as ""unclassifiable"". Note that myasthenia gravis appears twice (under codes 1260 and 1437). Please ensure you use both codes to capture all relevant diagnoses.	rectal or colon adenoma/polyps	UK Biobank Assessment Centre > Verbal interview > Medical conditions	BIN	1267	419206	420473	2526.36	categorical-20002-both_sexes-1460.tsv.bgz	https://pan-ukb-us-east-1.s3.amazonaws.com/sumstats_flat_files/categorical-20002-both_sexes-1460.tsv.bgz	-0.0016
1492	categorical	20002	both_sexes	1462		Non-cancer illness code, self-reported	Code for non-cancer illness. If the participant was uncertain of the type of illness they had had, then they described it to the interviewer (a trained nurse) who attempted to place it within the coding tree. If the illness could not be located in the coding tree then the interviewer entered a free-text description of it. These free-text descriptions were subsequently examined by a doctor and, where possible, matched to entries in the coding tree. Free-text descriptions which could not be matched with very high probability have been marked as ""unclassifiable"". Note that myasthenia gravis appears twice (under codes 1260 and 1437). Please ensure you use both codes to capture all relevant diagnoses.	crohns disease	UK Biobank Assessment Centre > Verbal interview > Medical conditions	BIN	1275	419198	420473	2542.27	categorical-20002-both_sexes-1462.tsv.bgz	https://pan-ukb-us-east-1.s3.amazonaws.com/sumstats_flat_files/categorical-20002-both_sexes-1462.tsv.bgz	0.0047
1493	categorical	20002	both_sexes	1463		Non-cancer illness code, self-reported	Code for non-cancer illness. If the participant was uncertain of the type of illness they had had, then they described it to the interviewer (a trained nurse) who attempted to place it within the coding tree. If the illness could not be located in the coding tree then the interviewer entered a free-text description of it. These free-text descriptions were subsequently examined by a doctor and, where possible, matched to entries in the coding tree. Free-text descriptions which could not be matched with very high probability have been marked as ""unclassifiable"". Note that myasthenia gravis appears twice (under codes 1260 and 1437). Please ensure you use both codes to capture all relevant diagnoses.	ulcerative colitis	UK Biobank Assessment Centre > Verbal interview > Medical conditions	BIN	2211	418262	420473	4398.75	categorical-20002-both_sexes-1463.tsv.bgz	https://pan-ukb-us-east-1.s3.amazonaws.com/sumstats_flat_files/categorical-20002-both_sexes-1463.tsv.bgz	0.0084
1494	categorical	20002	both_sexes	1464		Non-cancer illness code, self-reported	Code for non-cancer illness. If the participant was uncertain of the type of illness they had had, then they described it to the interviewer (a trained nurse) who attempted to place it within the coding tree. If the illness could not be located in the coding tree then the interviewer entered a free-text description of it. These free-text descriptions were subsequently examined by a doctor and, where possible, matched to entries in the coding tree. Free-text descriptions which could not be matched with very high probability have been marked as ""unclassifiable"". Note that myasthenia gravis appears twice (under codes 1260 and 1437). Please ensure you use both codes to capture all relevant diagnoses.	rheumatoid arthritis	UK Biobank Assessment Centre > Verbal interview > Medical conditions	BIN	4743	415730	420473	9379	categorical-20002-both_sexes-1464.tsv.bgz	https://pan-ukb-us-east-1.s3.amazonaws.com/sumstats_flat_files/categorical-20002-both_sexes-1464.tsv.bgz	0.0077
1495	categorical	20002	both_sexes	1465		Non-cancer illness code, self-reported	Code for non-cancer illness. If the participant was uncertain of the type of illness they had had, then they described it to the interviewer (a trained nurse) who attempted to place it within the coding tree. If the illness could not be located in the coding tree then the interviewer entered a free-text description of it. These free-text descriptions were subsequently examined by a doctor and, where possible, matched to entries in the coding tree. Free-text descriptions which could not be matched with very high probability have been marked as ""unclassifiable"". Note that myasthenia gravis appears twice (under codes 1260 and 1437). Please ensure you use both codes to capture all relevant diagnoses.	osteoarthritis	UK Biobank Assessment Centre > Verbal interview > Medical conditions	BIN	35491	384982	420473	64990.6	categorical-20002-both_sexes-1465.tsv.bgz	https://pan-ukb-us-east-1.s3.amazonaws.com/sumstats_flat_files/categorical-20002-both_sexes-1465.tsv.bgz	0.0184
1496	categorical	20002	both_sexes	1466		Non-cancer illness code, self-reported	Code for non-cancer illness. If the participant was uncertain of the type of illness they had had, then they described it to the interviewer (a trained nurse) who attempted to place it within the coding tree. If the illness could not be located in the coding tree then the interviewer entered a free-text description of it. These free-text descriptions were subsequently examined by a doctor and, where possible, matched to entries in the coding tree. Free-text descriptions which could not be matched with very high probability have been marked as ""unclassifiable"". Note that myasthenia gravis appears twice (under codes 1260 and 1437). Please ensure you use both codes to capture all relevant diagnoses.	gout	UK Biobank Assessment Centre > Verbal interview > Medical conditions	BIN	5989	414484	420473	11807.4	categorical-20002-both_sexes-1466.tsv.bgz	https://pan-ukb-us-east-1.s3.amazonaws.com/sumstats_flat_files/categorical-20002-both_sexes-1466.tsv.bgz	0.0236
1497	categorical	20002	both_sexes	1467		Non-cancer illness code, self-reported	Code for non-cancer illness. If the participant was uncertain of the type of illness they had had, then they described it to the interviewer (a trained nurse) who attempted to place it within the coding tree. If the illness could not be located in the coding tree then the interviewer entered a free-text description of it. These free-text descriptions were subsequently examined by a doctor and, where possible, matched to entries in the coding tree. Free-text descriptions which could not be matched with very high probability have been marked as ""unclassifiable"". Note that myasthenia gravis appears twice (under codes 1260 and 1437). Please ensure you use both codes to capture all relevant diagnoses.	other joint disorder	UK Biobank Assessment Centre > Verbal interview > Medical conditions	BIN	2615	417858	420473	5197.47	categorical-20002-both_sexes-1467.tsv.bgz	https://pan-ukb-us-east-1.s3.amazonaws.com/sumstats_flat_files/categorical-20002-both_sexes-1467.tsv.bgz	0.0026
1498	categorical	20002	both_sexes	1471		Non-cancer illness code, self-reported	Code for non-cancer illness. If the participant was uncertain of the type of illness they had had, then they described it to the interviewer (a trained nurse) who attempted to place it within the coding tree. If the illness could not be located in the coding tree then the interviewer entered a free-text description of it. These free-text descriptions were subsequently examined by a doctor and, where possible, matched to entries in the coding tree. Free-text descriptions which could not be matched with very high probability have been marked as ""unclassifiable"". Note that myasthenia gravis appears twice (under codes 1260 and 1437). Please ensure you use both codes to capture all relevant diagnoses.	atrial fibrillation	UK Biobank Assessment Centre > Verbal interview > Medical conditions	BIN	3240	417233	420473	6430.07	categorical-20002-both_sexes-1471.tsv.bgz	https://pan-ukb-us-east-1.s3.amazonaws.com/sumstats_flat_files/categorical-20002-both_sexes-1471.tsv.bgz	0.0064
1499	categorical	20002	both_sexes	1473		Non-cancer illness code, self-reported	Code for non-cancer illness. If the participant was uncertain of the type of illness they had had, then they described it to the interviewer (a trained nurse) who attempted to place it within the coding tree. If the illness could not be located in the coding tree then the interviewer entered a free-text description of it. These free-text descriptions were subsequently examined by a doctor and, where possible, matched to entries in the coding tree. Free-text descriptions which could not be matched with very high probability have been marked as ""unclassifiable"". Note that myasthenia gravis appears twice (under codes 1260 and 1437). Please ensure you use both codes to capture all relevant diagnoses.	high cholesterol	UK Biobank Assessment Centre > Verbal interview > Medical conditions	BIN	51633	368840	420473	90585.2	categorical-20002-both_sexes-1473.tsv.bgz	https://pan-ukb-us-east-1.s3.amazonaws.com/sumstats_flat_files/categorical-20002-both_sexes-1473.tsv.bgz	0.0406
1500	categorical	20002	both_sexes	1474		Non-cancer illness code, self-reported	Code for non-cancer illness. If the participant was uncertain of the type of illness they had had, then they described it to the interviewer (a trained nurse) who attempted to place it within the coding tree. If the illness could not be located in the coding tree then the interviewer entered a free-text description of it. These free-text descriptions were subsequently examined by a doctor and, where possible, matched to entries in the coding tree. Free-text descriptions which could not be matched with very high probability have been marked as ""unclassifiable"". Note that myasthenia gravis appears twice (under codes 1260 and 1437). Please ensure you use both codes to capture all relevant diagnoses.	hiatus hernia	UK Biobank Assessment Centre > Verbal interview > Medical conditions	BIN	9850	410623	420473	19238.5	categorical-20002-both_sexes-1474.tsv.bgz	https://pan-ukb-us-east-1.s3.amazonaws.com/sumstats_flat_files/categorical-20002-both_sexes-1474.tsv.bgz	0.0141
1501	categorical	20002	both_sexes	1476		Non-cancer illness code, self-reported	Code for non-cancer illness. If the participant was uncertain of the type of illness they had had, then they described it to the interviewer (a trained nurse) who attempted to place it within the coding tree. If the illness could not be located in the coding tree then the interviewer entered a free-text description of it. These free-text descriptions were subsequently examined by a doctor and, where possible, matched to entries in the coding tree. Free-text descriptions which could not be matched with very high probability have been marked as ""unclassifiable"". Note that myasthenia gravis appears twice (under codes 1260 and 1437). Please ensure you use both codes to capture all relevant diagnoses.	sciatica	UK Biobank Assessment Centre > Verbal interview > Medical conditions	BIN	3993	416480	420473	7910.16	categorical-20002-both_sexes-1476.tsv.bgz	https://pan-ukb-us-east-1.s3.amazonaws.com/sumstats_flat_files/categorical-20002-both_sexes-1476.tsv.bgz	0.0029
1502	categorical	20002	both_sexes	1478		Non-cancer illness code, self-reported	Code for non-cancer illness. If the participant was uncertain of the type of illness they had had, then they described it to the interviewer (a trained nurse) who attempted to place it within the coding tree. If the illness could not be located in the coding tree then the interviewer entered a free-text description of it. These free-text descriptions were subsequently examined by a doctor and, where possible, matched to entries in the coding tree. Free-text descriptions which could not be matched with very high probability have been marked as ""unclassifiable"". Note that myasthenia gravis appears twice (under codes 1260 and 1437). Please ensure you use both codes to capture all relevant diagnoses.	cervical spondylosis	UK Biobank Assessment Centre > Verbal interview > Medical conditions	BIN	3044	417429	420473	6043.93	categorical-20002-both_sexes-1478.tsv.bgz	https://pan-ukb-us-east-1.s3.amazonaws.com/sumstats_flat_files/categorical-20002-both_sexes-1478.tsv.bgz	0.0033
1503	categorical	20002	both_sexes	1479		Non-cancer illness code, self-reported	Code for non-cancer illness. If the participant was uncertain of the type of illness they had had, then they described it to the interviewer (a trained nurse) who attempted to place it within the coding tree. If the illness could not be located in the coding tree then the interviewer entered a free-text description of it. These free-text descriptions were subsequently examined by a doctor and, where possible, matched to entries in the coding tree. Free-text descriptions which could not be matched with very high probability have been marked as ""unclassifiable"". Note that myasthenia gravis appears twice (under codes 1260 and 1437). Please ensure you use both codes to capture all relevant diagnoses.	rheumatic fever	UK Biobank Assessment Centre > Verbal interview > Medical conditions	BIN	1258	419215	420473	2508.47	categorical-20002-both_sexes-1479.tsv.bgz	https://pan-ukb-us-east-1.s3.amazonaws.com/sumstats_flat_files/categorical-20002-both_sexes-1479.tsv.bgz	0.001
1504	categorical	20002	both_sexes	1482		Non-cancer illness code, self-reported	Code for non-cancer illness. If the participant was uncertain of the type of illness they had had, then they described it to the interviewer (a trained nurse) who attempted to place it within the coding tree. If the illness could not be located in the coding tree then the interviewer entered a free-text description of it. These free-text descriptions were subsequently examined by a doctor and, where possible, matched to entries in the coding tree. Free-text descriptions which could not be matched with very high probability have been marked as ""unclassifiable"". Note that myasthenia gravis appears twice (under codes 1260 and 1437). Please ensure you use both codes to capture all relevant diagnoses.	chronic fatigue syndrome	UK Biobank Assessment Centre > Verbal interview > Medical conditions	BIN	1882	418591	420473	3747.15	categorical-20002-both_sexes-1482.tsv.bgz	https://pan-ukb-us-east-1.s3.amazonaws.com/sumstats_flat_files/categorical-20002-both_sexes-1482.tsv.bgz	0.0005
1505	categorical	20002	both_sexes	1494		Non-cancer illness code, self-reported	Code for non-cancer illness. If the participant was uncertain of the type of illness they had had, then they described it to the interviewer (a trained nurse) who attempted to place it within the coding tree. If the illness could not be located in the coding tree then the interviewer entered a free-text description of it. These free-text descriptions were subsequently examined by a doctor and, where possible, matched to entries in the coding tree. Free-text descriptions which could not be matched with very high probability have been marked as ""unclassifiable"". Note that myasthenia gravis appears twice (under codes 1260 and 1437). Please ensure you use both codes to capture all relevant diagnoses.	varicose veins	UK Biobank Assessment Centre > Verbal interview > Medical conditions	BIN	1510	418963	420473	3009.15	categorical-20002-both_sexes-1494.tsv.bgz	https://pan-ukb-us-east-1.s3.amazonaws.com/sumstats_flat_files/categorical-20002-both_sexes-1494.tsv.bgz	0.0023
1506	categorical	20002	both_sexes	1502		Non-cancer illness code, self-reported	Code for non-cancer illness. If the participant was uncertain of the type of illness they had had, then they described it to the interviewer (a trained nurse) who attempted to place it within the coding tree. If the illness could not be located in the coding tree then the interviewer entered a free-text description of it. These free-text descriptions were subsequently examined by a doctor and, where possible, matched to entries in the coding tree. Free-text descriptions which could not be matched with very high probability have been marked as ""unclassifiable"". Note that myasthenia gravis appears twice (under codes 1260 and 1437). Please ensure you use both codes to capture all relevant diagnoses.	appendicitis	UK Biobank Assessment Centre > Verbal interview > Medical conditions	BIN	3540	416933	420473	7020.39	categorical-20002-both_sexes-1502.tsv.bgz	https://pan-ukb-us-east-1.s3.amazonaws.com/sumstats_flat_files/categorical-20002-both_sexes-1502.tsv.bgz	0.0033
1507	categorical	20002	both_sexes	1505		Non-cancer illness code, self-reported	Code for non-cancer illness. If the participant was uncertain of the type of illness they had had, then they described it to the interviewer (a trained nurse) who attempted to place it within the coding tree. If the illness could not be located in the coding tree then the interviewer entered a free-text description of it. These free-text descriptions were subsequently examined by a doctor and, where possible, matched to entries in the coding tree. Free-text descriptions which could not be matched with very high probability have been marked as ""unclassifiable"". Note that myasthenia gravis appears twice (under codes 1260 and 1437). Please ensure you use both codes to capture all relevant diagnoses.	haemorrhoids / piles	UK Biobank Assessment Centre > Verbal interview > Medical conditions	BIN	1087	419386	420473	2168.38	categorical-20002-both_sexes-1505.tsv.bgz	https://pan-ukb-us-east-1.s3.amazonaws.com/sumstats_flat_files/categorical-20002-both_sexes-1505.tsv.bgz	0.0035
1508	categorical	20002	both_sexes	1513		Non-cancer illness code, self-reported	Code for non-cancer illness. If the participant was uncertain of the type of illness they had had, then they described it to the interviewer (a trained nurse) who attempted to place it within the coding tree. If the illness could not be located in the coding tree then the interviewer entered a free-text description of it. These free-text descriptions were subsequently examined by a doctor and, where possible, matched to entries in the coding tree. Free-text descriptions which could not be matched with very high probability have been marked as ""unclassifiable"". Note that myasthenia gravis appears twice (under codes 1260 and 1437). Please ensure you use both codes to capture all relevant diagnoses.	inguinal hernia	UK Biobank Assessment Centre > Verbal interview > Medical conditions	BIN	1710	418763	420473	3406.09	categorical-20002-both_sexes-1513.tsv.bgz	https://pan-ukb-us-east-1.s3.amazonaws.com/sumstats_flat_files/categorical-20002-both_sexes-1513.tsv.bgz	0.0022
1509	categorical	20002	both_sexes	1534		Non-cancer illness code, self-reported	Code for non-cancer illness. If the participant was uncertain of the type of illness they had had, then they described it to the interviewer (a trained nurse) who attempted to place it within the coding tree. If the illness could not be located in the coding tree then the interviewer entered a free-text description of it. These free-text descriptions were subsequently examined by a doctor and, where possible, matched to entries in the coding tree. Free-text descriptions which could not be matched with very high probability have been marked as ""unclassifiable"". Note that myasthenia gravis appears twice (under codes 1260 and 1437). Please ensure you use both codes to capture all relevant diagnoses.	back pain	UK Biobank Assessment Centre > Verbal interview > Medical conditions	BIN	2211	418262	420473	4398.75	categorical-20002-both_sexes-1534.tsv.bgz	https://pan-ukb-us-east-1.s3.amazonaws.com/sumstats_flat_files/categorical-20002-both_sexes-1534.tsv.bgz	0.0005
1510	categorical	20002	both_sexes	1537		Non-cancer illness code, self-reported	Code for non-cancer illness. If the participant was uncertain of the type of illness they had had, then they described it to the interviewer (a trained nurse) who attempted to place it within the coding tree. If the illness could not be located in the coding tree then the interviewer entered a free-text description of it. These free-text descriptions were subsequently examined by a doctor and, where possible, matched to entries in the coding tree. Free-text descriptions which could not be matched with very high probability have been marked as ""unclassifiable"". Note that myasthenia gravis appears twice (under codes 1260 and 1437). Please ensure you use both codes to capture all relevant diagnoses.	joint pain	UK Biobank Assessment Centre > Verbal interview > Medical conditions	BIN	1384	419089	420473	2758.89	categorical-20002-both_sexes-1537.tsv.bgz	https://pan-ukb-us-east-1.s3.amazonaws.com/sumstats_flat_files/categorical-20002-both_sexes-1537.tsv.bgz	0.0017
1511	categorical	20002	both_sexes	1538		Non-cancer illness code, self-reported	Code for non-cancer illness. If the participant was uncertain of the type of illness they had had, then they described it to the interviewer (a trained nurse) who attempted to place it within the coding tree. If the illness could not be located in the coding tree then the interviewer entered a free-text description of it. These free-text descriptions were subsequently examined by a doctor and, where possible, matched to entries in the coding tree. Free-text descriptions which could not be matched with very high probability have been marked as ""unclassifiable"". Note that myasthenia gravis appears twice (under codes 1260 and 1437). Please ensure you use both codes to capture all relevant diagnoses.	arthritis (nos)	UK Biobank Assessment Centre > Verbal interview > Medical conditions	BIN	3265	417208	420473	6479.29	categorical-20002-both_sexes-1538.tsv.bgz	https://pan-ukb-us-east-1.s3.amazonaws.com/sumstats_flat_files/categorical-20002-both_sexes-1538.tsv.bgz	0.0017
1512	categorical	20002	both_sexes	1568		Non-cancer illness code, self-reported	Code for non-cancer illness. If the participant was uncertain of the type of illness they had had, then they described it to the interviewer (a trained nurse) who attempted to place it within the coding tree. If the illness could not be located in the coding tree then the interviewer entered a free-text description of it. These free-text descriptions were subsequently examined by a doctor and, where possible, matched to entries in the coding tree. Free-text descriptions which could not be matched with very high probability have been marked as ""unclassifiable"". Note that myasthenia gravis appears twice (under codes 1260 and 1437). Please ensure you use both codes to capture all relevant diagnoses.	measles / morbillivirus	UK Biobank Assessment Centre > Verbal interview > Medical conditions	BIN	1412	419061	420473	2814.52	categorical-20002-both_sexes-1568.tsv.bgz	https://pan-ukb-us-east-1.s3.amazonaws.com/sumstats_flat_files/categorical-20002-both_sexes-1568.tsv.bgz	-0.0018
1513	categorical	20002	both_sexes	1571		Non-cancer illness code, self-reported	Code for non-cancer illness. If the participant was uncertain of the type of illness they had had, then they described it to the interviewer (a trained nurse) who attempted to place it within the coding tree. If the illness could not be located in the coding tree then the interviewer entered a free-text description of it. These free-text descriptions were subsequently examined by a doctor and, where possible, matched to entries in the coding tree. Free-text descriptions which could not be matched with very high probability have been marked as ""unclassifiable"". Note that myasthenia gravis appears twice (under codes 1260 and 1437). Please ensure you use both codes to capture all relevant diagnoses.	chickenpox	UK Biobank Assessment Centre > Verbal interview > Medical conditions	BIN	1632	418841	420473	3251.33	categorical-20002-both_sexes-1571.tsv.bgz	https://pan-ukb-us-east-1.s3.amazonaws.com/sumstats_flat_files/categorical-20002-both_sexes-1571.tsv.bgz	-0.0013
1514	categorical	20002	both_sexes	1598		Non-cancer illness code, self-reported	Code for non-cancer illness. If the participant was uncertain of the type of illness they had had, then they described it to the interviewer (a trained nurse) who attempted to place it within the coding tree. If the illness could not be located in the coding tree then the interviewer entered a free-text description of it. These free-text descriptions were subsequently examined by a doctor and, where possible, matched to entries in the coding tree. Free-text descriptions which could not be matched with very high probability have been marked as ""unclassifiable"". Note that myasthenia gravis appears twice (under codes 1260 and 1437). Please ensure you use both codes to capture all relevant diagnoses.	tonsiltis	UK Biobank Assessment Centre > Verbal interview > Medical conditions	BIN	2913	417560	420473	5785.64	categorical-20002-both_sexes-1598.tsv.bgz	https://pan-ukb-us-east-1.s3.amazonaws.com/sumstats_flat_files/categorical-20002-both_sexes-1598.tsv.bgz	-0.0014
1515	categorical	20002	both_sexes	1617		Non-cancer illness code, self-reported	Code for non-cancer illness. If the participant was uncertain of the type of illness they had had, then they described it to the interviewer (a trained nurse) who attempted to place it within the coding tree. If the illness could not be located in the coding tree then the interviewer entered a free-text description of it. These free-text descriptions were subsequently examined by a doctor and, where possible, matched to entries in the coding tree. Free-text descriptions which could not be matched with very high probability have been marked as ""unclassifiable"". Note that myasthenia gravis appears twice (under codes 1260 and 1437). Please ensure you use both codes to capture all relevant diagnoses.	osteopenia	UK Biobank Assessment Centre > Verbal interview > Medical conditions	BIN	1015	419458	420473	2025.1	categorical-20002-both_sexes-1617.tsv.bgz	https://pan-ukb-us-east-1.s3.amazonaws.com/sumstats_flat_files/categorical-20002-both_sexes-1617.tsv.bgz	0.0043
1516	categorical	20002	both_sexes	1651		Non-cancer illness code, self-reported	Code for non-cancer illness. If the participant was uncertain of the type of illness they had had, then they described it to the interviewer (a trained nurse) who attempted to place it within the coding tree. If the illness could not be located in the coding tree then the interviewer entered a free-text description of it. These free-text descriptions were subsequently examined by a doctor and, where possible, matched to entries in the coding tree. Free-text descriptions which could not be matched with very high probability have been marked as ""unclassifiable"". Note that myasthenia gravis appears twice (under codes 1260 and 1437). Please ensure you use both codes to capture all relevant diagnoses.	fracture lower leg / ankle	UK Biobank Assessment Centre > Verbal interview > Medical conditions	BIN	1678	418795	420473	3342.61	categorical-20002-both_sexes-1651.tsv.bgz	https://pan-ukb-us-east-1.s3.amazonaws.com/sumstats_flat_files/categorical-20002-both_sexes-1651.tsv.bgz	-0.0002
1517	categorical	20002	both_sexes	99999		Non-cancer illness code, self-reported	Code for non-cancer illness. If the participant was uncertain of the type of illness they had had, then they described it to the interviewer (a trained nurse) who attempted to place it within the coding tree. If the illness could not be located in the coding tree then the interviewer entered a free-text description of it. These free-text descriptions were subsequently examined by a doctor and, where possible, matched to entries in the coding tree. Free-text descriptions which could not be matched with very high probability have been marked as ""unclassifiable"". Note that myasthenia gravis appears twice (under codes 1260 and 1437). Please ensure you use both codes to capture all relevant diagnoses.	unclassifiable	UK Biobank Assessment Centre > Verbal interview > Medical conditions	BIN	17076	403397	420473	32765	categorical-20002-both_sexes-99999.tsv.bgz	https://pan-ukb-us-east-1.s3.amazonaws.com/sumstats_flat_files/categorical-20002-both_sexes-99999.tsv.bgz	0.0015
1518	categorical	20003	both_sexes	1140852948		Treatment/medication code	Code for treatment Negative codes indicate free-text entry.	calcium+vitamin d 500units tablet	UK Biobank Assessment Centre > Verbal interview > Medications	BIN	1817	418656	420473	3618.3	categorical-20003-both_sexes-1140852948.tsv.bgz	https://pan-ukb-us-east-1.s3.amazonaws.com/sumstats_flat_files/categorical-20003-both_sexes-1140852948.tsv.bgz	0.0041
1519	categorical	20003	both_sexes	1140852976		Treatment/medication code	Code for treatment Negative codes indicate free-text entry.	multivitamins	UK Biobank Assessment Centre > Verbal interview > Medications	BIN	12932	407541	420473	25068.5	categorical-20003-both_sexes-1140852976.tsv.bgz	https://pan-ukb-us-east-1.s3.amazonaws.com/sumstats_flat_files/categorical-20003-both_sexes-1140852976.tsv.bgz	0.0004
1520	categorical	20003	both_sexes	1140860696		Treatment/medication code	Code for treatment Negative codes indicate free-text entry.	lisinopril	UK Biobank Assessment Centre > Verbal interview > Medications	BIN	11760	408713	420473	22862.2	categorical-20003-both_sexes-1140860696.tsv.bgz	https://pan-ukb-us-east-1.s3.amazonaws.com/sumstats_flat_files/categorical-20003-both_sexes-1140860696.tsv.bgz	0.0113
1521	categorical	20003	both_sexes	1140860806		Treatment/medication code	Code for treatment Negative codes indicate free-text entry.	ramipril	UK Biobank Assessment Centre > Verbal interview > Medications	BIN	19622	400851	420473	37412.6	categorical-20003-both_sexes-1140860806.tsv.bgz	https://pan-ukb-us-east-1.s3.amazonaws.com/sumstats_flat_files/categorical-20003-both_sexes-1140860806.tsv.bgz	0.0215
1522	categorical	20003	both_sexes	1140860834		Treatment/medication code	Code for treatment Negative codes indicate free-text entry.	glyceryl trinitrate	UK Biobank Assessment Centre > Verbal interview > Medications	BIN	1299	419174	420473	2589.97	categorical-20003-both_sexes-1140860834.tsv.bgz	https://pan-ukb-us-east-1.s3.amazonaws.com/sumstats_flat_files/categorical-20003-both_sexes-1140860834.tsv.bgz	-0.002
1523	categorical	20003	both_sexes	1140860954		Treatment/medication code	Code for treatment Negative codes indicate free-text entry.	isosorbide mononitrate	UK Biobank Assessment Centre > Verbal interview > Medications	BIN	1390	419083	420473	2770.81	categorical-20003-both_sexes-1140860954.tsv.bgz	https://pan-ukb-us-east-1.s3.amazonaws.com/sumstats_flat_files/categorical-20003-both_sexes-1140860954.tsv.bgz	0.0045
1524	categorical	20003	both_sexes	1140861806		Treatment/medication code	Code for treatment Negative codes indicate free-text entry.	aspirin 75mg tablet	UK Biobank Assessment Centre > Verbal interview > Medications	BIN	2490	417983	420473	4950.51	categorical-20003-both_sexes-1140861806.tsv.bgz	https://pan-ukb-us-east-1.s3.amazonaws.com/sumstats_flat_files/categorical-20003-both_sexes-1140861806.tsv.bgz	0.0033
1525	categorical	20003	both_sexes	1140861958		Treatment/medication code	Code for treatment Negative codes indicate free-text entry.	simvastatin	UK Biobank Assessment Centre > Verbal interview > Medications	BIN	47941	372532	420473	84949.8	categorical-20003-both_sexes-1140861958.tsv.bgz	https://pan-ukb-us-east-1.s3.amazonaws.com/sumstats_flat_files/categorical-20003-both_sexes-1140861958.tsv.bgz	0.0306
1526	categorical	20003	both_sexes	1140861998		Treatment/medication code	Code for treatment Negative codes indicate free-text entry.	ventolin 100micrograms inhaler	UK Biobank Assessment Centre > Verbal interview > Medications	BIN	12163	408310	420473	23622.3	categorical-20003-both_sexes-1140861998.tsv.bgz	https://pan-ukb-us-east-1.s3.amazonaws.com/sumstats_flat_files/categorical-20003-both_sexes-1140861998.tsv.bgz	0.0169
1527	categorical	20003	both_sexes	1140862086		Treatment/medication code	Code for treatment Negative codes indicate free-text entry.	salamol 100micrograms inhaler	UK Biobank Assessment Centre > Verbal interview > Medications	BIN	1294	419179	420473	2580.04	categorical-20003-both_sexes-1140862086.tsv.bgz	https://pan-ukb-us-east-1.s3.amazonaws.com/sumstats_flat_files/categorical-20003-both_sexes-1140862086.tsv.bgz	0.0037
1528	categorical	20003	both_sexes	1140862144		Treatment/medication code	Code for treatment Negative codes indicate free-text entry.	salmeterol	UK Biobank Assessment Centre > Verbal interview > Medications	BIN	1109	419364	420473	2212.15	categorical-20003-both_sexes-1140862144.tsv.bgz	https://pan-ukb-us-east-1.s3.amazonaws.com/sumstats_flat_files/categorical-20003-both_sexes-1140862144.tsv.bgz	0.0031
1529	categorical	20003	both_sexes	1140862148		Treatment/medication code	Code for treatment Negative codes indicate free-text entry.	serevent 25mcg inhaler	UK Biobank Assessment Centre > Verbal interview > Medications	BIN	1138	419335	420473	2269.84	categorical-20003-both_sexes-1140862148.tsv.bgz	https://pan-ukb-us-east-1.s3.amazonaws.com/sumstats_flat_files/categorical-20003-both_sexes-1140862148.tsv.bgz	0.0023
1530	categorical	20003	both_sexes	1140862382		Treatment/medication code	Code for treatment Negative codes indicate free-text entry.	becotide 50 inhaler	UK Biobank Assessment Centre > Verbal interview > Medications	BIN	2563	417910	420473	5094.75	categorical-20003-both_sexes-1140862382.tsv.bgz	https://pan-ukb-us-east-1.s3.amazonaws.com/sumstats_flat_files/categorical-20003-both_sexes-1140862382.tsv.bgz	0.0054
1531	categorical	20003	both_sexes	1140862476		Treatment/medication code	Code for treatment Negative codes indicate free-text entry.	beclazone 50 inhaler	UK Biobank Assessment Centre > Verbal interview > Medications	BIN	1201	419272	420473	2395.14	categorical-20003-both_sexes-1140862476.tsv.bgz	https://pan-ukb-us-east-1.s3.amazonaws.com/sumstats_flat_files/categorical-20003-both_sexes-1140862476.tsv.bgz	0.0042
1532	categorical	20003	both_sexes	1140862772		Treatment/medication code	Code for treatment Negative codes indicate free-text entry.	loratadine	UK Biobank Assessment Centre > Verbal interview > Medications	BIN	3009	417464	420473	5974.93	categorical-20003-both_sexes-1140862772.tsv.bgz	https://pan-ukb-us-east-1.s3.amazonaws.com/sumstats_flat_files/categorical-20003-both_sexes-1140862772.tsv.bgz	0.0017
1533	categorical	20003	both_sexes	1140863144		Treatment/medication code	Code for treatment Negative codes indicate free-text entry.	zopiclone	UK Biobank Assessment Centre > Verbal interview > Medications	BIN	1431	419042	420473	2852.26	categorical-20003-both_sexes-1140863144.tsv.bgz	https://pan-ukb-us-east-1.s3.amazonaws.com/sumstats_flat_files/categorical-20003-both_sexes-1140863144.tsv.bgz	-0.0001
1534	categorical	20003	both_sexes	1140863152		Treatment/medication code	Code for treatment Negative codes indicate free-text entry.	diazepam	UK Biobank Assessment Centre > Verbal interview > Medications	BIN	1133	419340	420473	2259.89	categorical-20003-both_sexes-1140863152.tsv.bgz	https://pan-ukb-us-east-1.s3.amazonaws.com/sumstats_flat_files/categorical-20003-both_sexes-1140863152.tsv.bgz	-0.0012
1535	categorical	20003	both_sexes	1140864752		Treatment/medication code	Code for treatment Negative codes indicate free-text entry.	lansoprazole	UK Biobank Assessment Centre > Verbal interview > Medications	BIN	15153	405320	420473	29213.8	categorical-20003-both_sexes-1140864752.tsv.bgz	https://pan-ukb-us-east-1.s3.amazonaws.com/sumstats_flat_files/categorical-20003-both_sexes-1140864752.tsv.bgz	0.0158
1536	categorical	20003	both_sexes	1140864992		Treatment/medication code	Code for treatment Negative codes indicate free-text entry.	tramadol	UK Biobank Assessment Centre > Verbal interview > Medications	BIN	4682	415791	420473	9259.73	categorical-20003-both_sexes-1140864992.tsv.bgz	https://pan-ukb-us-east-1.s3.amazonaws.com/sumstats_flat_files/categorical-20003-both_sexes-1140864992.tsv.bgz	0.0071
1537	categorical	20003	both_sexes	1140865354		Treatment/medication code	Code for treatment Negative codes indicate free-text entry.	gaviscon liquid	UK Biobank Assessment Centre > Verbal interview > Medications	BIN	2255	418218	420473	4485.81	categorical-20003-both_sexes-1140865354.tsv.bgz	https://pan-ukb-us-east-1.s3.amazonaws.com/sumstats_flat_files/categorical-20003-both_sexes-1140865354.tsv.bgz	0.0041
1538	categorical	20003	both_sexes	1140865634		Treatment/medication code	Code for treatment Negative codes indicate free-text entry.	omeprazole	UK Biobank Assessment Centre > Verbal interview > Medications	BIN	24743	395730	420473	46574	categorical-20003-both_sexes-1140865634.tsv.bgz	https://pan-ukb-us-east-1.s3.amazonaws.com/sumstats_flat_files/categorical-20003-both_sexes-1140865634.tsv.bgz	0.0224
1539	categorical	20003	both_sexes	1140865800		Treatment/medication code	Code for treatment Negative codes indicate free-text entry.	lactulose product	UK Biobank Assessment Centre > Verbal interview > Medications	BIN	1099	419374	420473	2192.26	categorical-20003-both_sexes-1140865800.tsv.bgz	https://pan-ukb-us-east-1.s3.amazonaws.com/sumstats_flat_files/categorical-20003-both_sexes-1140865800.tsv.bgz	0.0015
1540	categorical	20003	both_sexes	1140866078		Treatment/medication code	Code for treatment Negative codes indicate free-text entry.	indapamide	UK Biobank Assessment Centre > Verbal interview > Medications	BIN	1323	419150	420473	2637.67	categorical-20003-both_sexes-1140866078.tsv.bgz	https://pan-ukb-us-east-1.s3.amazonaws.com/sumstats_flat_files/categorical-20003-both_sexes-1140866078.tsv.bgz	0.0045
1541	categorical	20003	both_sexes	1140866122		Treatment/medication code	Code for treatment Negative codes indicate free-text entry.	bendrofluazide	UK Biobank Assessment Centre > Verbal interview > Medications	BIN	2228	418245	420473	4432.39	categorical-20003-both_sexes-1140866122.tsv.bgz	https://pan-ukb-us-east-1.s3.amazonaws.com/sumstats_flat_files/categorical-20003-both_sexes-1140866122.tsv.bgz	0.0036
1542	categorical	20003	both_sexes	1140866738		Treatment/medication code	Code for treatment Negative codes indicate free-text entry.	atenolol	UK Biobank Assessment Centre > Verbal interview > Medications	BIN	16428	404045	420473	31572.3	categorical-20003-both_sexes-1140866738.tsv.bgz	https://pan-ukb-us-east-1.s3.amazonaws.com/sumstats_flat_files/categorical-20003-both_sexes-1140866738.tsv.bgz	0.0158
1543	categorical	20003	both_sexes	1140867878		Treatment/medication code	Code for treatment Negative codes indicate free-text entry.	sertraline	UK Biobank Assessment Centre > Verbal interview > Medications	BIN	1737	418736	420473	3459.65	categorical-20003-both_sexes-1140867878.tsv.bgz	https://pan-ukb-us-east-1.s3.amazonaws.com/sumstats_flat_files/categorical-20003-both_sexes-1140867878.tsv.bgz	0.0021
1544	categorical	20003	both_sexes	1140867888		Treatment/medication code	Code for treatment Negative codes indicate free-text entry.	paroxetine	UK Biobank Assessment Centre > Verbal interview > Medications	BIN	1419	419054	420473	2828.42	categorical-20003-both_sexes-1140867888.tsv.bgz	https://pan-ukb-us-east-1.s3.amazonaws.com/sumstats_flat_files/categorical-20003-both_sexes-1140867888.tsv.bgz	0.0045
1545	categorical	20003	both_sexes	1140868226		Treatment/medication code	Code for treatment Negative codes indicate free-text entry.	aspirin	UK Biobank Assessment Centre > Verbal interview > Medications	BIN	56240	364233	420473	97435.3	categorical-20003-both_sexes-1140868226.tsv.bgz	https://pan-ukb-us-east-1.s3.amazonaws.com/sumstats_flat_files/categorical-20003-both_sexes-1140868226.tsv.bgz	0.0213
1546	categorical	20003	both_sexes	1140869848		Treatment/medication code	Code for treatment Negative codes indicate free-text entry.	methotrexate	UK Biobank Assessment Centre > Verbal interview > Medications	BIN	2238	418235	420473	4452.18	categorical-20003-both_sexes-1140869848.tsv.bgz	https://pan-ukb-us-east-1.s3.amazonaws.com/sumstats_flat_files/categorical-20003-both_sexes-1140869848.tsv.bgz	0.0055
1547	categorical	20003	both_sexes	1140870390		Treatment/medication code	Code for treatment Negative codes indicate free-text entry.	ferrous sulphate	UK Biobank Assessment Centre > Verbal interview > Medications	BIN	2056	418417	420473	4091.89	categorical-20003-both_sexes-1140870390.tsv.bgz	https://pan-ukb-us-east-1.s3.amazonaws.com/sumstats_flat_files/categorical-20003-both_sexes-1140870390.tsv.bgz	0.003
1548	categorical	20003	both_sexes	1140870422		Treatment/medication code	Code for treatment Negative codes indicate free-text entry.	folic acid product	UK Biobank Assessment Centre > Verbal interview > Medications	BIN	3514	416959	420473	6969.27	categorical-20003-both_sexes-1140870422.tsv.bgz	https://pan-ukb-us-east-1.s3.amazonaws.com/sumstats_flat_files/categorical-20003-both_sexes-1140870422.tsv.bgz	0.0004
1549	categorical	20003	both_sexes	1140870570		Treatment/medication code	Code for treatment Negative codes indicate free-text entry.	vitamin b12 preparation	UK Biobank Assessment Centre > Verbal interview > Medications	BIN	1273	419200	420473	2538.29	categorical-20003-both_sexes-1140870570.tsv.bgz	https://pan-ukb-us-east-1.s3.amazonaws.com/sumstats_flat_files/categorical-20003-both_sexes-1140870570.tsv.bgz	0.0003
1550	categorical	20003	both_sexes	1140870788		Treatment/medication code	Code for treatment Negative codes indicate free-text entry.	calcium salts	UK Biobank Assessment Centre > Verbal interview > Medications	BIN	2524	417949	420473	5017.7	categorical-20003-both_sexes-1140870788.tsv.bgz	https://pan-ukb-us-east-1.s3.amazonaws.com/sumstats_flat_files/categorical-20003-both_sexes-1140870788.tsv.bgz	0.001
1551	categorical	20003	both_sexes	1140870954		Treatment/medication code	Code for treatment Negative codes indicate free-text entry.	vitamin d product	UK Biobank Assessment Centre > Verbal interview > Medications	BIN	1120	419353	420473	2234.03	categorical-20003-both_sexes-1140870954.tsv.bgz	https://pan-ukb-us-east-1.s3.amazonaws.com/sumstats_flat_files/categorical-20003-both_sexes-1140870954.tsv.bgz	7.74e-05
1552	categorical	20003	both_sexes	1140871024		Treatment/medication code	Code for treatment Negative codes indicate free-text entry.	vitamin b compound tablet	UK Biobank Assessment Centre > Verbal interview > Medications	BIN	2977	417496	420473	5911.84	categorical-20003-both_sexes-1140871024.tsv.bgz	https://pan-ukb-us-east-1.s3.amazonaws.com/sumstats_flat_files/categorical-20003-both_sexes-1140871024.tsv.bgz	0.0023
1553	categorical	20003	both_sexes	1140871050		Treatment/medication code	Code for treatment Negative codes indicate free-text entry.	calcichew d3 tablet	UK Biobank Assessment Centre > Verbal interview > Medications	BIN	4025	416448	420473	7972.94	categorical-20003-both_sexes-1140871050.tsv.bgz	https://pan-ukb-us-east-1.s3.amazonaws.com/sumstats_flat_files/categorical-20003-both_sexes-1140871050.tsv.bgz	0.0021
1554	categorical	20003	both_sexes	1140871112		Treatment/medication code	Code for treatment Negative codes indicate free-text entry.	vitamin e product	UK Biobank Assessment Centre > Verbal interview > Medications	BIN	1567	418906	420473	3122.32	categorical-20003-both_sexes-1140871112.tsv.bgz	https://pan-ukb-us-east-1.s3.amazonaws.com/sumstats_flat_files/categorical-20003-both_sexes-1140871112.tsv.bgz	0.0022
1555	categorical	20003	both_sexes	1140871310		Treatment/medication code	Code for treatment Negative codes indicate free-text entry.	ibuprofen	UK Biobank Assessment Centre > Verbal interview > Medications	BIN	52343	368130	420473	91654.1	categorical-20003-both_sexes-1140871310.tsv.bgz	https://pan-ukb-us-east-1.s3.amazonaws.com/sumstats_flat_files/categorical-20003-both_sexes-1140871310.tsv.bgz	0.0166
1556	categorical	20003	both_sexes	1140871462		Treatment/medication code	Code for treatment Negative codes indicate free-text entry.	naproxen	UK Biobank Assessment Centre > Verbal interview > Medications	BIN	2718	417755	420473	5400.86	categorical-20003-both_sexes-1140871462.tsv.bgz	https://pan-ukb-us-east-1.s3.amazonaws.com/sumstats_flat_files/categorical-20003-both_sexes-1140871462.tsv.bgz	0.0029
1557	categorical	20003	both_sexes	1140872228		Treatment/medication code	Code for treatment Negative codes indicate free-text entry.	gabapentin	UK Biobank Assessment Centre > Verbal interview > Medications	BIN	1955	418518	420473	3891.82	categorical-20003-both_sexes-1140872228.tsv.bgz	https://pan-ukb-us-east-1.s3.amazonaws.com/sumstats_flat_files/categorical-20003-both_sexes-1140872228.tsv.bgz	0.005
1558	categorical	20003	both_sexes	1140873548		Treatment/medication code	Code for treatment Negative codes indicate free-text entry.	oxytetracycline	UK Biobank Assessment Centre > Verbal interview > Medications	BIN	1243	419230	420473	2478.65	categorical-20003-both_sexes-1140873548.tsv.bgz	https://pan-ukb-us-east-1.s3.amazonaws.com/sumstats_flat_files/categorical-20003-both_sexes-1140873548.tsv.bgz	0.0028
1559	categorical	20003	both_sexes	1140874420		Treatment/medication code	Code for treatment Negative codes indicate free-text entry.	quinine	UK Biobank Assessment Centre > Verbal interview > Medications	BIN	2846	417627	420473	5653.47	categorical-20003-both_sexes-1140874420.tsv.bgz	https://pan-ukb-us-east-1.s3.amazonaws.com/sumstats_flat_files/categorical-20003-both_sexes-1140874420.tsv.bgz	0.0124
1560	categorical	20003	both_sexes	1140874744		Treatment/medication code	Code for treatment Negative codes indicate free-text entry.	gliclazide	UK Biobank Assessment Centre > Verbal interview > Medications	BIN	3503	416970	420473	6947.63	categorical-20003-both_sexes-1140874744.tsv.bgz	https://pan-ukb-us-east-1.s3.amazonaws.com/sumstats_flat_files/categorical-20003-both_sexes-1140874744.tsv.bgz	0.0107
1561	categorical	20003	both_sexes	1140874852		Treatment/medication code	Code for treatment Negative codes indicate free-text entry.	thyroxine sodium	UK Biobank Assessment Centre > Verbal interview > Medications	BIN	1152	419321	420473	2297.69	categorical-20003-both_sexes-1140874852.tsv.bgz	https://pan-ukb-us-east-1.s3.amazonaws.com/sumstats_flat_files/categorical-20003-both_sexes-1140874852.tsv.bgz	-0.0017
1562	categorical	20003	both_sexes	1140874930		Treatment/medication code	Code for treatment Negative codes indicate free-text entry.	prednisolone	UK Biobank Assessment Centre > Verbal interview > Medications	BIN	2418	418055	420473	4808.19	categorical-20003-both_sexes-1140874930.tsv.bgz	https://pan-ukb-us-east-1.s3.amazonaws.com/sumstats_flat_files/categorical-20003-both_sexes-1140874930.tsv.bgz	-0.0016
1563	categorical	20003	both_sexes	1140875408		Treatment/medication code	Code for treatment Negative codes indicate free-text entry.	allopurinol	UK Biobank Assessment Centre > Verbal interview > Medications	BIN	4797	415676	420473	9484.55	categorical-20003-both_sexes-1140875408.tsv.bgz	https://pan-ukb-us-east-1.s3.amazonaws.com/sumstats_flat_files/categorical-20003-both_sexes-1140875408.tsv.bgz	0.0196
1564	categorical	20003	both_sexes	1140876076		Treatment/medication code	Code for treatment Negative codes indicate free-text entry.	flixonase 50micrograms aqueous nasal spray	UK Biobank Assessment Centre > Verbal interview > Medications	BIN	1659	418814	420473	3304.91	categorical-20003-both_sexes-1140876076.tsv.bgz	https://pan-ukb-us-east-1.s3.amazonaws.com/sumstats_flat_files/categorical-20003-both_sexes-1140876076.tsv.bgz	0.0016
1565	categorical	20003	both_sexes	1140876136		Treatment/medication code	Code for treatment Negative codes indicate free-text entry.	beconase 50micrograms nasal spray	UK Biobank Assessment Centre > Verbal interview > Medications	BIN	2785	417688	420473	5533.11	categorical-20003-both_sexes-1140876136.tsv.bgz	https://pan-ukb-us-east-1.s3.amazonaws.com/sumstats_flat_files/categorical-20003-both_sexes-1140876136.tsv.bgz	0.0041
1566	categorical	20003	both_sexes	1140876592		Treatment/medication code	Code for treatment Negative codes indicate free-text entry.	multivitamin+mineral preparations	UK Biobank Assessment Centre > Verbal interview > Medications	BIN	5720	414753	420473	11284.4	categorical-20003-both_sexes-1140876592.tsv.bgz	https://pan-ukb-us-east-1.s3.amazonaws.com/sumstats_flat_files/categorical-20003-both_sexes-1140876592.tsv.bgz	0.0016
1567	categorical	20003	both_sexes	1140879406		Treatment/medication code	Code for treatment Negative codes indicate free-text entry.	ranitidine	UK Biobank Assessment Centre > Verbal interview > Medications	BIN	6920	413553	420473	13612.2	categorical-20003-both_sexes-1140879406.tsv.bgz	https://pan-ukb-us-east-1.s3.amazonaws.com/sumstats_flat_files/categorical-20003-both_sexes-1140879406.tsv.bgz	0.007
1568	categorical	20003	both_sexes	1140879428		Treatment/medication code	Code for treatment Negative codes indicate free-text entry.	mebeverine	UK Biobank Assessment Centre > Verbal interview > Medications	BIN	2080	418393	420473	4139.42	categorical-20003-both_sexes-1140879428.tsv.bgz	https://pan-ukb-us-east-1.s3.amazonaws.com/sumstats_flat_files/categorical-20003-both_sexes-1140879428.tsv.bgz	-0.0009
1569	categorical	20003	both_sexes	1140879464		Treatment/medication code	Code for treatment Negative codes indicate free-text entry.	loperamide	UK Biobank Assessment Centre > Verbal interview > Medications	BIN	1397	419076	420473	2784.72	categorical-20003-both_sexes-1140879464.tsv.bgz	https://pan-ukb-us-east-1.s3.amazonaws.com/sumstats_flat_files/categorical-20003-both_sexes-1140879464.tsv.bgz	0.0031
1570	categorical	20003	both_sexes	1140879540		Treatment/medication code	Code for treatment Negative codes indicate free-text entry.	fluoxetine	UK Biobank Assessment Centre > Verbal interview > Medications	BIN	4902	415571	420473	9689.7	categorical-20003-both_sexes-1140879540.tsv.bgz	https://pan-ukb-us-east-1.s3.amazonaws.com/sumstats_flat_files/categorical-20003-both_sexes-1140879540.tsv.bgz	0.0021
1571	categorical	20003	both_sexes	1140879616		Treatment/medication code	Code for treatment Negative codes indicate free-text entry.	amitriptyline	UK Biobank Assessment Centre > Verbal interview > Medications	BIN	7992	412481	420473	15680.2	categorical-20003-both_sexes-1140879616.tsv.bgz	https://pan-ukb-us-east-1.s3.amazonaws.com/sumstats_flat_files/categorical-20003-both_sexes-1140879616.tsv.bgz	0.0077
1572	categorical	20003	both_sexes	1140879760		Treatment/medication code	Code for treatment Negative codes indicate free-text entry.	bisoprolol	UK Biobank Assessment Centre > Verbal interview > Medications	BIN	6214	414259	420473	12244.3	categorical-20003-both_sexes-1140879760.tsv.bgz	https://pan-ukb-us-east-1.s3.amazonaws.com/sumstats_flat_files/categorical-20003-both_sexes-1140879760.tsv.bgz	0.007
1573	categorical	20003	both_sexes	1140879778		Treatment/medication code	Code for treatment Negative codes indicate free-text entry.	doxazosin	UK Biobank Assessment Centre > Verbal interview > Medications	BIN	4749	415724	420473	9390.73	categorical-20003-both_sexes-1140879778.tsv.bgz	https://pan-ukb-us-east-1.s3.amazonaws.com/sumstats_flat_files/categorical-20003-both_sexes-1140879778.tsv.bgz	0.0088
1574	categorical	20003	both_sexes	1140879802		Treatment/medication code	Code for treatment Negative codes indicate free-text entry.	amlodipine	UK Biobank Assessment Centre > Verbal interview > Medications	BIN	17099	403374	420473	32807.3	categorical-20003-both_sexes-1140879802.tsv.bgz	https://pan-ukb-us-east-1.s3.amazonaws.com/sumstats_flat_files/categorical-20003-both_sexes-1140879802.tsv.bgz	0.0231
1575	categorical	20003	both_sexes	1140879842		Treatment/medication code	Code for treatment Negative codes indicate free-text entry.	propranolol	UK Biobank Assessment Centre > Verbal interview > Medications	BIN	2808	417665	420473	5578.5	categorical-20003-both_sexes-1140879842.tsv.bgz	https://pan-ukb-us-east-1.s3.amazonaws.com/sumstats_flat_files/categorical-20003-both_sexes-1140879842.tsv.bgz	0.0024
1576	categorical	20003	both_sexes	1140881856		Treatment/medication code	Code for treatment Negative codes indicate free-text entry.	salbutamol	UK Biobank Assessment Centre > Verbal interview > Medications	BIN	5047	415426	420473	9972.84	categorical-20003-both_sexes-1140881856.tsv.bgz	https://pan-ukb-us-east-1.s3.amazonaws.com/sumstats_flat_files/categorical-20003-both_sexes-1140881856.tsv.bgz	0.0125
1577	categorical	20003	both_sexes	1140882694		Treatment/medication code	Code for treatment Negative codes indicate free-text entry.	betnovate cream	UK Biobank Assessment Centre > Verbal interview > Medications	BIN	1438	419035	420473	2866.16	categorical-20003-both_sexes-1140882694.tsv.bgz	https://pan-ukb-us-east-1.s3.amazonaws.com/sumstats_flat_files/categorical-20003-both_sexes-1140882694.tsv.bgz	0.0026
1578	categorical	20003	both_sexes	1140883066		Treatment/medication code	Code for treatment Negative codes indicate free-text entry.	insulin product	UK Biobank Assessment Centre > Verbal interview > Medications	BIN	4122	416351	420473	8163.18	categorical-20003-both_sexes-1140883066.tsv.bgz	https://pan-ukb-us-east-1.s3.amazonaws.com/sumstats_flat_files/categorical-20003-both_sexes-1140883066.tsv.bgz	0.0139
1579	categorical	20003	both_sexes	1140883504		Treatment/medication code	Code for treatment Negative codes indicate free-text entry.	cetirizine	UK Biobank Assessment Centre > Verbal interview > Medications	BIN	4745	415728	420473	9382.91	categorical-20003-both_sexes-1140883504.tsv.bgz	https://pan-ukb-us-east-1.s3.amazonaws.com/sumstats_flat_files/categorical-20003-both_sexes-1140883504.tsv.bgz	0.008
1580	categorical	20003	both_sexes	1140883748		Treatment/medication code	Code for treatment Negative codes indicate free-text entry.	selenium product	UK Biobank Assessment Centre > Verbal interview > Medications	BIN	1287	419186	420473	2566.12	categorical-20003-both_sexes-1140883748.tsv.bgz	https://pan-ukb-us-east-1.s3.amazonaws.com/sumstats_flat_files/categorical-20003-both_sexes-1140883748.tsv.bgz	0.0036
1581	categorical	20003	both_sexes	1140884412		Treatment/medication code	Code for treatment Negative codes indicate free-text entry.	sumatriptan	UK Biobank Assessment Centre > Verbal interview > Medications	BIN	1133	419340	420473	2259.89	categorical-20003-both_sexes-1140884412.tsv.bgz	https://pan-ukb-us-east-1.s3.amazonaws.com/sumstats_flat_files/categorical-20003-both_sexes-1140884412.tsv.bgz	0.0049
1582	categorical	20003	both_sexes	1140884444		Treatment/medication code	Code for treatment Negative codes indicate free-text entry.	codeine	UK Biobank Assessment Centre > Verbal interview > Medications	BIN	2249	418224	420473	4473.94	categorical-20003-both_sexes-1140884444.tsv.bgz	https://pan-ukb-us-east-1.s3.amazonaws.com/sumstats_flat_files/categorical-20003-both_sexes-1140884444.tsv.bgz	0.0025
1583	categorical	20003	both_sexes	1140884464		Treatment/medication code	Code for treatment Negative codes indicate free-text entry.	dihydrocodeine	UK Biobank Assessment Centre > Verbal interview > Medications	BIN	1505	418968	420473	2999.23	categorical-20003-both_sexes-1140884464.tsv.bgz	https://pan-ukb-us-east-1.s3.amazonaws.com/sumstats_flat_files/categorical-20003-both_sexes-1140884464.tsv.bgz	0.0019
1584	categorical	20003	both_sexes	1140884488		Treatment/medication code	Code for treatment Negative codes indicate free-text entry.	diclofenac	UK Biobank Assessment Centre > Verbal interview > Medications	BIN	8831	411642	420473	17291.1	categorical-20003-both_sexes-1140884488.tsv.bgz	https://pan-ukb-us-east-1.s3.amazonaws.com/sumstats_flat_files/categorical-20003-both_sexes-1140884488.tsv.bgz	0.0065
1585	categorical	20003	both_sexes	1140884516		Treatment/medication code	Code for treatment Negative codes indicate free-text entry.	thyroxine product	UK Biobank Assessment Centre > Verbal interview > Medications	BIN	4882	415591	420473	9650.63	categorical-20003-both_sexes-1140884516.tsv.bgz	https://pan-ukb-us-east-1.s3.amazonaws.com/sumstats_flat_files/categorical-20003-both_sexes-1140884516.tsv.bgz	0.0081
1586	categorical	20003	both_sexes	1140884600		Treatment/medication code	Code for treatment Negative codes indicate free-text entry.	metformin	UK Biobank Assessment Centre > Verbal interview > Medications	BIN	10495	409978	420473	20466.1	categorical-20003-both_sexes-1140884600.tsv.bgz	https://pan-ukb-us-east-1.s3.amazonaws.com/sumstats_flat_files/categorical-20003-both_sexes-1140884600.tsv.bgz	0.0286
1587	categorical	20003	both_sexes	1140884654		Treatment/medication code	Code for treatment Negative codes indicate free-text entry.	beclomethasone	UK Biobank Assessment Centre > Verbal interview > Medications	BIN	1669	418804	420473	3324.75	categorical-20003-both_sexes-1140884654.tsv.bgz	https://pan-ukb-us-east-1.s3.amazonaws.com/sumstats_flat_files/categorical-20003-both_sexes-1140884654.tsv.bgz	-0.0008
1588	categorical	20003	both_sexes	1140888098		Treatment/medication code	Code for treatment Negative codes indicate free-text entry.	fluticasone	UK Biobank Assessment Centre > Verbal interview > Medications	BIN	1854	418619	420473	3691.65	categorical-20003-both_sexes-1140888098.tsv.bgz	https://pan-ukb-us-east-1.s3.amazonaws.com/sumstats_flat_files/categorical-20003-both_sexes-1140888098.tsv.bgz	0.0005
1589	categorical	20003	both_sexes	1140888266		Treatment/medication code	Code for treatment Negative codes indicate free-text entry.	warfarin	UK Biobank Assessment Centre > Verbal interview > Medications	BIN	4228	416245	420473	8370.97	categorical-20003-both_sexes-1140888266.tsv.bgz	https://pan-ukb-us-east-1.s3.amazonaws.com/sumstats_flat_files/categorical-20003-both_sexes-1140888266.tsv.bgz	0.0032
1590	categorical	20003	both_sexes	1140888386		Treatment/medication code	Code for treatment Negative codes indicate free-text entry.	iron product	UK Biobank Assessment Centre > Verbal interview > Medications	BIN	1178	419295	420473	2349.4	categorical-20003-both_sexes-1140888386.tsv.bgz	https://pan-ukb-us-east-1.s3.amazonaws.com/sumstats_flat_files/categorical-20003-both_sexes-1140888386.tsv.bgz	0.0002
1591	categorical	20003	both_sexes	1140888538		Treatment/medication code	Code for treatment Negative codes indicate free-text entry.	zinc product	UK Biobank Assessment Centre > Verbal interview > Medications	BIN	2797	417676	420473	5556.79	categorical-20003-both_sexes-1140888538.tsv.bgz	https://pan-ukb-us-east-1.s3.amazonaws.com/sumstats_flat_files/categorical-20003-both_sexes-1140888538.tsv.bgz	-0.0008
1592	categorical	20003	both_sexes	1140888552		Treatment/medication code	Code for treatment Negative codes indicate free-text entry.	enalapril	UK Biobank Assessment Centre > Verbal interview > Medications	BIN	3228	417245	420473	6406.44	categorical-20003-both_sexes-1140888552.tsv.bgz	https://pan-ukb-us-east-1.s3.amazonaws.com/sumstats_flat_files/categorical-20003-both_sexes-1140888552.tsv.bgz	0.0053
1593	categorical	20003	both_sexes	1140888560		Treatment/medication code	Code for treatment Negative codes indicate free-text entry.	perindopril	UK Biobank Assessment Centre > Verbal interview > Medications	BIN	6030	414443	420473	11887	categorical-20003-both_sexes-1140888560.tsv.bgz	https://pan-ukb-us-east-1.s3.amazonaws.com/sumstats_flat_files/categorical-20003-both_sexes-1140888560.tsv.bgz	0.0085
1594	categorical	20003	both_sexes	1140888646		Treatment/medication code	Code for treatment Negative codes indicate free-text entry.	felodipine	UK Biobank Assessment Centre > Verbal interview > Medications	BIN	3620	416853	420473	7177.67	categorical-20003-both_sexes-1140888646.tsv.bgz	https://pan-ukb-us-east-1.s3.amazonaws.com/sumstats_flat_files/categorical-20003-both_sexes-1140888646.tsv.bgz	0.0063
1595	categorical	20003	both_sexes	1140888648		Treatment/medication code	Code for treatment Negative codes indicate free-text entry.	pravastatin	UK Biobank Assessment Centre > Verbal interview > Medications	BIN	2000	418473	420473	3980.97	categorical-20003-both_sexes-1140888648.tsv.bgz	https://pan-ukb-us-east-1.s3.amazonaws.com/sumstats_flat_files/categorical-20003-both_sexes-1140888648.tsv.bgz	0.0004
1596	categorical	20003	both_sexes	1140888688		Treatment/medication code	Code for treatment Negative codes indicate free-text entry.	betahistine	UK Biobank Assessment Centre > Verbal interview > Medications	BIN	1254	419219	420473	2500.52	categorical-20003-both_sexes-1140888688.tsv.bgz	https://pan-ukb-us-east-1.s3.amazonaws.com/sumstats_flat_files/categorical-20003-both_sexes-1140888688.tsv.bgz	0.0013
1597	categorical	20003	both_sexes	1140909674		Treatment/medication code	Code for treatment Negative codes indicate free-text entry.	cod liver oil capsule	UK Biobank Assessment Centre > Verbal interview > Medications	BIN	24412	396061	420473	45989.4	categorical-20003-both_sexes-1140909674.tsv.bgz	https://pan-ukb-us-east-1.s3.amazonaws.com/sumstats_flat_files/categorical-20003-both_sexes-1140909674.tsv.bgz	0.0016
1598	categorical	20003	both_sexes	1140909708		Treatment/medication code	Code for treatment Negative codes indicate free-text entry.	furosemide	UK Biobank Assessment Centre > Verbal interview > Medications	BIN	3203	417270	420473	6357.2	categorical-20003-both_sexes-1140909708.tsv.bgz	https://pan-ukb-us-east-1.s3.amazonaws.com/sumstats_flat_files/categorical-20003-both_sexes-1140909708.tsv.bgz	0.0056
1599	categorical	20003	both_sexes	1140909726		Treatment/medication code	Code for treatment Negative codes indicate free-text entry.	vitamin c product	UK Biobank Assessment Centre > Verbal interview > Medications	BIN	5254	415219	420473	10376.7	categorical-20003-both_sexes-1140909726.tsv.bgz	https://pan-ukb-us-east-1.s3.amazonaws.com/sumstats_flat_files/categorical-20003-both_sexes-1140909726.tsv.bgz	0.0009
1600	categorical	20003	both_sexes	1140909786		Treatment/medication code	Code for treatment Negative codes indicate free-text entry.	beclometasone	UK Biobank Assessment Centre > Verbal interview > Medications	BIN	3850	416623	420473	7629.5	categorical-20003-both_sexes-1140909786.tsv.bgz	https://pan-ukb-us-east-1.s3.amazonaws.com/sumstats_flat_files/categorical-20003-both_sexes-1140909786.tsv.bgz	0.0055
1601	categorical	20003	both_sexes	1140909806		Treatment/medication code	Code for treatment Negative codes indicate free-text entry.	dosulepin	UK Biobank Assessment Centre > Verbal interview > Medications	BIN	1500	418973	420473	2989.3	categorical-20003-both_sexes-1140909806.tsv.bgz	https://pan-ukb-us-east-1.s3.amazonaws.com/sumstats_flat_files/categorical-20003-both_sexes-1140909806.tsv.bgz	0.0011
1602	categorical	20003	both_sexes	1140910766		Treatment/medication code	Code for treatment Negative codes indicate free-text entry.	nicorandil	UK Biobank Assessment Centre > Verbal interview > Medications	BIN	1330	419143	420473	2651.59	categorical-20003-both_sexes-1140910766.tsv.bgz	https://pan-ukb-us-east-1.s3.amazonaws.com/sumstats_flat_files/categorical-20003-both_sexes-1140910766.tsv.bgz	-0.0025
1603	categorical	20003	both_sexes	1140911732		Treatment/medication code	Code for treatment Negative codes indicate free-text entry.	garlic product	UK Biobank Assessment Centre > Verbal interview > Medications	BIN	5691	414782	420473	11227.9	categorical-20003-both_sexes-1140911732.tsv.bgz	https://pan-ukb-us-east-1.s3.amazonaws.com/sumstats_flat_files/categorical-20003-both_sexes-1140911732.tsv.bgz	0.0036
1604	categorical	20003	both_sexes	1140911734		Treatment/medication code	Code for treatment Negative codes indicate free-text entry.	ginkgo forte tablet	UK Biobank Assessment Centre > Verbal interview > Medications	BIN	2408	418065	420473	4788.42	categorical-20003-both_sexes-1140911734.tsv.bgz	https://pan-ukb-us-east-1.s3.amazonaws.com/sumstats_flat_files/categorical-20003-both_sexes-1140911734.tsv.bgz	0.0041
1605	categorical	20003	both_sexes	1140916282		Treatment/medication code	Code for treatment Negative codes indicate free-text entry.	venlafaxine	UK Biobank Assessment Centre > Verbal interview > Medications	BIN	1715	418758	420473	3416.01	categorical-20003-both_sexes-1140916282.tsv.bgz	https://pan-ukb-us-east-1.s3.amazonaws.com/sumstats_flat_files/categorical-20003-both_sexes-1140916282.tsv.bgz	0.0062
1606	categorical	20003	both_sexes	1140916356		Treatment/medication code	Code for treatment Negative codes indicate free-text entry.	losartan	UK Biobank Assessment Centre > Verbal interview > Medications	BIN	3793	416680	420473	7517.57	categorical-20003-both_sexes-1140916356.tsv.bgz	https://pan-ukb-us-east-1.s3.amazonaws.com/sumstats_flat_files/categorical-20003-both_sexes-1140916356.tsv.bgz	0.0092
1607	categorical	20003	both_sexes	1140916682		Treatment/medication code	Code for treatment Negative codes indicate free-text entry.	evening primrose oil	UK Biobank Assessment Centre > Verbal interview > Medications	BIN	6675	413798	420473	13138.1	categorical-20003-both_sexes-1140916682.tsv.bgz	https://pan-ukb-us-east-1.s3.amazonaws.com/sumstats_flat_files/categorical-20003-both_sexes-1140916682.tsv.bgz	0.0003
1608	categorical	20003	both_sexes	1140921600		Treatment/medication code	Code for treatment Negative codes indicate free-text entry.	citalopram	UK Biobank Assessment Centre > Verbal interview > Medications	BIN	7174	413299	420473	14103.2	categorical-20003-both_sexes-1140921600.tsv.bgz	https://pan-ukb-us-east-1.s3.amazonaws.com/sumstats_flat_files/categorical-20003-both_sexes-1140921600.tsv.bgz	0.0078
1609	categorical	20003	both_sexes	1140922174		Treatment/medication code	Code for treatment Negative codes indicate free-text entry.	alendronate sodium	UK Biobank Assessment Centre > Verbal interview > Medications	BIN	4801	415672	420473	9492.36	categorical-20003-both_sexes-1140922174.tsv.bgz	https://pan-ukb-us-east-1.s3.amazonaws.com/sumstats_flat_files/categorical-20003-both_sexes-1140922174.tsv.bgz	0.0063
1610	categorical	20003	both_sexes	1140923346		Treatment/medication code	Code for treatment Negative codes indicate free-text entry.	co-codamol	UK Biobank Assessment Centre > Verbal interview > Medications	BIN	9925	410548	420473	19381.5	categorical-20003-both_sexes-1140923346.tsv.bgz	https://pan-ukb-us-east-1.s3.amazonaws.com/sumstats_flat_files/categorical-20003-both_sexes-1140923346.tsv.bgz	0.0136
1611	categorical	20003	both_sexes	1140923350		Treatment/medication code	Code for treatment Negative codes indicate free-text entry.	co-dydramol	UK Biobank Assessment Centre > Verbal interview > Medications	BIN	2646	417827	420473	5258.7	categorical-20003-both_sexes-1140923350.tsv.bgz	https://pan-ukb-us-east-1.s3.amazonaws.com/sumstats_flat_files/categorical-20003-both_sexes-1140923350.tsv.bgz	0.0053
1612	categorical	20003	both_sexes	1140925800		Treatment/medication code	Code for treatment Negative codes indicate free-text entry.	movicol oral powder	UK Biobank Assessment Centre > Verbal interview > Medications	BIN	1307	419166	420473	2605.87	categorical-20003-both_sexes-1140925800.tsv.bgz	https://pan-ukb-us-east-1.s3.amazonaws.com/sumstats_flat_files/categorical-20003-both_sexes-1140925800.tsv.bgz	0.0013
1613	categorical	20003	both_sexes	1140926606		Treatment/medication code	Code for treatment Negative codes indicate free-text entry.	salbutamol 100micrograms spacehaler	UK Biobank Assessment Centre > Verbal interview > Medications	BIN	2652	417821	420473	5270.55	categorical-20003-both_sexes-1140926606.tsv.bgz	https://pan-ukb-us-east-1.s3.amazonaws.com/sumstats_flat_files/categorical-20003-both_sexes-1140926606.tsv.bgz	0.0015
1614	categorical	20003	both_sexes	1140926732		Treatment/medication code	Code for treatment Negative codes indicate free-text entry.	meloxicam	UK Biobank Assessment Centre > Verbal interview > Medications	BIN	1195	419278	420473	2383.21	categorical-20003-both_sexes-1140926732.tsv.bgz	https://pan-ukb-us-east-1.s3.amazonaws.com/sumstats_flat_files/categorical-20003-both_sexes-1140926732.tsv.bgz	0.0025
1615	categorical	20003	both_sexes	1141145660		Treatment/medication code	Code for treatment Negative codes indicate free-text entry.	valsartan	UK Biobank Assessment Centre > Verbal interview > Medications	BIN	1973	418500	420473	3927.48	categorical-20003-both_sexes-1141145660.tsv.bgz	https://pan-ukb-us-east-1.s3.amazonaws.com/sumstats_flat_files/categorical-20003-both_sexes-1141145660.tsv.bgz	0.007
1616	categorical	20003	both_sexes	1141146138		Treatment/medication code	Code for treatment Negative codes indicate free-text entry.	lipitor 10mg tablet	UK Biobank Assessment Centre > Verbal interview > Medications	BIN	2965	417508	420473	5888.18	categorical-20003-both_sexes-1141146138.tsv.bgz	https://pan-ukb-us-east-1.s3.amazonaws.com/sumstats_flat_files/categorical-20003-both_sexes-1141146138.tsv.bgz	0.0013
1617	categorical	20003	both_sexes	1141146198		Treatment/medication code	Code for treatment Negative codes indicate free-text entry.	xalatan 0.005% eye drops	UK Biobank Assessment Centre > Verbal interview > Medications	BIN	1166	419307	420473	2325.53	categorical-20003-both_sexes-1141146198.tsv.bgz	https://pan-ukb-us-east-1.s3.amazonaws.com/sumstats_flat_files/categorical-20003-both_sexes-1141146198.tsv.bgz	0.0043
1618	categorical	20003	both_sexes	1141146234		Treatment/medication code	Code for treatment Negative codes indicate free-text entry.	atorvastatin	UK Biobank Assessment Centre > Verbal interview > Medications	BIN	12644	407829	420473	24527.6	categorical-20003-both_sexes-1141146234.tsv.bgz	https://pan-ukb-us-east-1.s3.amazonaws.com/sumstats_flat_files/categorical-20003-both_sexes-1141146234.tsv.bgz	0.0095
1619	categorical	20003	both_sexes	1141146428		Treatment/medication code	Code for treatment Negative codes indicate free-text entry.	fexofenadine	UK Biobank Assessment Centre > Verbal interview > Medications	BIN	1312	419161	420473	2615.81	categorical-20003-both_sexes-1141146428.tsv.bgz	https://pan-ukb-us-east-1.s3.amazonaws.com/sumstats_flat_files/categorical-20003-both_sexes-1141146428.tsv.bgz	-0.0001
1620	categorical	20003	both_sexes	1141150944		Treatment/medication code	Code for treatment Negative codes indicate free-text entry.	nasonex 0.05% aqueous nasal spray	UK Biobank Assessment Centre > Verbal interview > Medications	BIN	2098	418375	420473	4175.06	categorical-20003-both_sexes-1141150944.tsv.bgz	https://pan-ukb-us-east-1.s3.amazonaws.com/sumstats_flat_files/categorical-20003-both_sexes-1141150944.tsv.bgz	0.002
1621	categorical	20003	both_sexes	1141152732		Treatment/medication code	Code for treatment Negative codes indicate free-text entry.	mirtazapine	UK Biobank Assessment Centre > Verbal interview > Medications	BIN	1120	419353	420473	2234.03	categorical-20003-both_sexes-1141152732.tsv.bgz	https://pan-ukb-us-east-1.s3.amazonaws.com/sumstats_flat_files/categorical-20003-both_sexes-1141152732.tsv.bgz	-0.0033
1622	categorical	20003	both_sexes	1141152998		Treatment/medication code	Code for treatment Negative codes indicate free-text entry.	irbesartan	UK Biobank Assessment Centre > Verbal interview > Medications	BIN	2988	417485	420473	5933.53	categorical-20003-both_sexes-1141152998.tsv.bgz	https://pan-ukb-us-east-1.s3.amazonaws.com/sumstats_flat_files/categorical-20003-both_sexes-1141152998.tsv.bgz	-0.002
1623	categorical	20003	both_sexes	1141153026		Treatment/medication code	Code for treatment Negative codes indicate free-text entry.	lercanidipine	UK Biobank Assessment Centre > Verbal interview > Medications	BIN	1027	419446	420473	2048.98	categorical-20003-both_sexes-1141153026.tsv.bgz	https://pan-ukb-us-east-1.s3.amazonaws.com/sumstats_flat_files/categorical-20003-both_sexes-1141153026.tsv.bgz	0.004
1624	categorical	20003	both_sexes	1141156836		Treatment/medication code	Code for treatment Negative codes indicate free-text entry.	candesartan cilexetil	UK Biobank Assessment Centre > Verbal interview > Medications	BIN	4503	415970	420473	8909.55	categorical-20003-both_sexes-1141156836.tsv.bgz	https://pan-ukb-us-east-1.s3.amazonaws.com/sumstats_flat_files/categorical-20003-both_sexes-1141156836.tsv.bgz	0.0063
1625	categorical	20003	both_sexes	1141164828		Treatment/medication code	Code for treatment Negative codes indicate free-text entry.	adcal-d3 1.5g/10micrograms chewable tablet	UK Biobank Assessment Centre > Verbal interview > Medications	BIN	2815	417658	420473	5592.31	categorical-20003-both_sexes-1141164828.tsv.bgz	https://pan-ukb-us-east-1.s3.amazonaws.com/sumstats_flat_files/categorical-20003-both_sexes-1141164828.tsv.bgz	0.0059
1626	categorical	20003	both_sexes	1141167594		Treatment/medication code	Code for treatment Negative codes indicate free-text entry.	qvar 50 inhaler	UK Biobank Assessment Centre > Verbal interview > Medications	BIN	1574	418899	420473	3136.22	categorical-20003-both_sexes-1141167594.tsv.bgz	https://pan-ukb-us-east-1.s3.amazonaws.com/sumstats_flat_files/categorical-20003-both_sexes-1141167594.tsv.bgz	0.0012
1627	categorical	20003	both_sexes	1141168318		Treatment/medication code	Code for treatment Negative codes indicate free-text entry.	clopidogrel	UK Biobank Assessment Centre > Verbal interview > Medications	BIN	2717	417756	420473	5398.89	categorical-20003-both_sexes-1141168318.tsv.bgz	https://pan-ukb-us-east-1.s3.amazonaws.com/sumstats_flat_files/categorical-20003-both_sexes-1141168318.tsv.bgz	0.0018
1628	categorical	20003	both_sexes	1141171948		Treatment/medication code	Code for treatment Negative codes indicate free-text entry.	adcal 600mg chewable tablet	UK Biobank Assessment Centre > Verbal interview > Medications	BIN	1221	419252	420473	2434.91	categorical-20003-both_sexes-1141171948.tsv.bgz	https://pan-ukb-us-east-1.s3.amazonaws.com/sumstats_flat_files/categorical-20003-both_sexes-1141171948.tsv.bgz	-0.0007
1629	categorical	20003	both_sexes	1141174520		Treatment/medication code	Code for treatment Negative codes indicate free-text entry.	symbicort 100/6 turbohaler	UK Biobank Assessment Centre > Verbal interview > Medications	BIN	2584	417889	420473	5136.24	categorical-20003-both_sexes-1141174520.tsv.bgz	https://pan-ukb-us-east-1.s3.amazonaws.com/sumstats_flat_files/categorical-20003-both_sexes-1141174520.tsv.bgz	0.0026
1630	categorical	20003	both_sexes	1141176832		Treatment/medication code	Code for treatment Negative codes indicate free-text entry.	seretide 50 evohaler	UK Biobank Assessment Centre > Verbal interview > Medications	BIN	4973	415500	420473	9828.37	categorical-20003-both_sexes-1141176832.tsv.bgz	https://pan-ukb-us-east-1.s3.amazonaws.com/sumstats_flat_files/categorical-20003-both_sexes-1141176832.tsv.bgz	0.0127
1631	categorical	20003	both_sexes	1141177526		Treatment/medication code	Code for treatment Negative codes indicate free-text entry.	esomeprazole	UK Biobank Assessment Centre > Verbal interview > Medications	BIN	1410	419063	420473	2810.54	categorical-20003-both_sexes-1141177526.tsv.bgz	https://pan-ukb-us-east-1.s3.amazonaws.com/sumstats_flat_files/categorical-20003-both_sexes-1141177526.tsv.bgz	0.0007
1632	categorical	20003	both_sexes	1141182628		Treatment/medication code	Code for treatment Negative codes indicate free-text entry.	tiotropium	UK Biobank Assessment Centre > Verbal interview > Medications	BIN	1061	419412	420473	2116.65	categorical-20003-both_sexes-1141182628.tsv.bgz	https://pan-ukb-us-east-1.s3.amazonaws.com/sumstats_flat_files/categorical-20003-both_sexes-1141182628.tsv.bgz	0.001
1633	categorical	20003	both_sexes	1141188442		Treatment/medication code	Code for treatment Negative codes indicate free-text entry.	glucosamine product	UK Biobank Assessment Centre > Verbal interview > Medications	BIN	28270	392203	420473	52738.6	categorical-20003-both_sexes-1141188442.tsv.bgz	https://pan-ukb-us-east-1.s3.amazonaws.com/sumstats_flat_files/categorical-20003-both_sexes-1141188442.tsv.bgz	0.0073
1634	categorical	20003	both_sexes	1141191044		Treatment/medication code	Code for treatment Negative codes indicate free-text entry.	levothyroxine sodium	UK Biobank Assessment Centre > Verbal interview > Medications	BIN	17238	403235	420473	33062.6	categorical-20003-both_sexes-1141191044.tsv.bgz	https://pan-ukb-us-east-1.s3.amazonaws.com/sumstats_flat_files/categorical-20003-both_sexes-1141191044.tsv.bgz	0.0409
1635	categorical	20003	both_sexes	1141192410		Treatment/medication code	Code for treatment Negative codes indicate free-text entry.	rosuvastatin	UK Biobank Assessment Centre > Verbal interview > Medications	BIN	2599	417874	420473	5165.87	categorical-20003-both_sexes-1141192410.tsv.bgz	https://pan-ukb-us-east-1.s3.amazonaws.com/sumstats_flat_files/categorical-20003-both_sexes-1141192410.tsv.bgz	0.0049
1636	categorical	20003	both_sexes	1141192736		Treatment/medication code	Code for treatment Negative codes indicate free-text entry.	ezetimibe	UK Biobank Assessment Centre > Verbal interview > Medications	BIN	2494	417979	420473	4958.41	categorical-20003-both_sexes-1141192736.tsv.bgz	https://pan-ukb-us-east-1.s3.amazonaws.com/sumstats_flat_files/categorical-20003-both_sexes-1141192736.tsv.bgz	0.0076
1637	categorical	20003	both_sexes	1141194794		Treatment/medication code	Code for treatment Negative codes indicate free-text entry.	bendroflumethiazide	UK Biobank Assessment Centre > Verbal interview > Medications	BIN	23682	396791	420473	44696.4	categorical-20003-both_sexes-1141194794.tsv.bgz	https://pan-ukb-us-east-1.s3.amazonaws.com/sumstats_flat_files/categorical-20003-both_sexes-1141194794.tsv.bgz	0.035
1638	categorical	20003	both_sexes	1187		Treatment/medication code	Code for treatment Negative codes indicate free-text entry.	chondroitin product	UK Biobank Assessment Centre > Verbal interview > Medications	BIN	5438	415035	420473	10735.3	categorical-20003-both_sexes-1187.tsv.bgz	https://pan-ukb-us-east-1.s3.amazonaws.com/sumstats_flat_files/categorical-20003-both_sexes-1187.tsv.bgz	0.007
1639	categorical	20003	both_sexes	1189		Treatment/medication code	Code for treatment Negative codes indicate free-text entry.	co-enzyme q10/ubiquinone/bio-quinone/coenzyme q10	UK Biobank Assessment Centre > Verbal interview > Medications	BIN	1430	419043	420473	2850.27	categorical-20003-both_sexes-1189.tsv.bgz	https://pan-ukb-us-east-1.s3.amazonaws.com/sumstats_flat_files/categorical-20003-both_sexes-1189.tsv.bgz	-0.0022
1640	categorical	20003	both_sexes	1193		Treatment/medication code	Code for treatment Negative codes indicate free-text entry.	omega-3/fish oil supplement	UK Biobank Assessment Centre > Verbal interview > Medications	BIN	16012	404461	420473	30804.5	categorical-20003-both_sexes-1193.tsv.bgz	https://pan-ukb-us-east-1.s3.amazonaws.com/sumstats_flat_files/categorical-20003-both_sexes-1193.tsv.bgz	0.006
1641	categorical	20003	both_sexes	1195		Treatment/medication code	Code for treatment Negative codes indicate free-text entry.	vitamin c product	UK Biobank Assessment Centre > Verbal interview > Medications	BIN	1116	419357	420473	2226.08	categorical-20003-both_sexes-1195.tsv.bgz	https://pan-ukb-us-east-1.s3.amazonaws.com/sumstats_flat_files/categorical-20003-both_sexes-1195.tsv.bgz	-0.0029
1642	categorical	20003	both_sexes	1199		Treatment/medication code	Code for treatment Negative codes indicate free-text entry.	food supplement/plant/herbal extract	UK Biobank Assessment Centre > Verbal interview > Medications	BIN	1561	418912	420473	3110.41	categorical-20003-both_sexes-1199.tsv.bgz	https://pan-ukb-us-east-1.s3.amazonaws.com/sumstats_flat_files/categorical-20003-both_sexes-1199.tsv.bgz	-0.0006
1643	categorical	20003	both_sexes	2038459814		Treatment/medication code	Code for treatment Negative codes indicate free-text entry.	digoxin	UK Biobank Assessment Centre > Verbal interview > Medications	BIN	1082	419391	420473	2158.43	categorical-20003-both_sexes-2038459814.tsv.bgz	https://pan-ukb-us-east-1.s3.amazonaws.com/sumstats_flat_files/categorical-20003-both_sexes-2038459814.tsv.bgz	0.0035
1644	categorical	20003	both_sexes	2038460150		Treatment/medication code	Code for treatment Negative codes indicate free-text entry.	paracetamol	UK Biobank Assessment Centre > Verbal interview > Medications	BIN	77952	342521	420473	127001	categorical-20003-both_sexes-2038460150.tsv.bgz	https://pan-ukb-us-east-1.s3.amazonaws.com/sumstats_flat_files/categorical-20003-both_sexes-2038460150.tsv.bgz	0.0374
1645	categorical	20003	both_sexes	99999		Treatment/medication code	Code for treatment Negative codes indicate free-text entry.	Free-text entry, unable to be coded	UK Biobank Assessment Centre > Verbal interview > Medications	BIN	14235	406238	420473	27506.2	categorical-20003-both_sexes-99999.tsv.bgz	https://pan-ukb-us-east-1.s3.amazonaws.com/sumstats_flat_files/categorical-20003-both_sexes-99999.tsv.bgz	0.0009
1646	categorical	20107	both_sexes	1		Illnesses of father	This field contains the combined results of 2 ACE touchscreen questions, both asked ""Has/did your father ever suffer from? (You can select more than one answer)"" for different sets of illnesses. For convenience, the illnesses were arbitrarily divided into two sets: Group 1 : Heart disease, Stroke, High blood pressure, Chronic bronchitis/emphysema, Alzheimer's disease/dementia, Diabetes. Group 2 : Parkinson's disease, Severe Depression, Lung cancer, Bowel cancer, Prostate cancer. If any of codes -11, -13 or -17 were selected then no additional Group 1 choices were allowed. If any of codes -21, -23 or -27 were selected then no additional Group 2 choices were allowed. If the participant activated the Help button they were shown the message: Answer this question for blood relations only. If you are not sure if your father suffered from any of the listed illnesses please select Do not know. If you know your father suffered from certain listed illnesses but are unsure about others, only select the ones you are sure about. The information was collected from participants who indicated they were not adopted as a child, as defined by their answers to ~F1767~ and who indicated whether their natural father was still alive or had died, as defined by their answers to ~F1797~. Note that although Breast cancer is present in ~C1010~, participants were not presented with this option when selecting Father illnesses.	Heart disease	UK Biobank Assessment Centre > Touchscreen > Family history	BIN	121257	250086	371343	163324	categorical-20107-both_sexes-1.tsv.bgz	https://pan-ukb-us-east-1.s3.amazonaws.com/sumstats_flat_files/categorical-20107-both_sexes-1.tsv.bgz	0.0288
1647	categorical	20107	both_sexes	10		Illnesses of father	This field contains the combined results of 2 ACE touchscreen questions, both asked ""Has/did your father ever suffer from? (You can select more than one answer)"" for different sets of illnesses. For convenience, the illnesses were arbitrarily divided into two sets: Group 1 : Heart disease, Stroke, High blood pressure, Chronic bronchitis/emphysema, Alzheimer's disease/dementia, Diabetes. Group 2 : Parkinson's disease, Severe Depression, Lung cancer, Bowel cancer, Prostate cancer. If any of codes -11, -13 or -17 were selected then no additional Group 1 choices were allowed. If any of codes -21, -23 or -27 were selected then no additional Group 2 choices were allowed. If the participant activated the Help button they were shown the message: Answer this question for blood relations only. If you are not sure if your father suffered from any of the listed illnesses please select Do not know. If you know your father suffered from certain listed illnesses but are unsure about others, only select the ones you are sure about. The information was collected from participants who indicated they were not adopted as a child, as defined by their answers to ~F1767~ and who indicated whether their natural father was still alive or had died, as defined by their answers to ~F1797~. Note that although Breast cancer is present in ~C1010~, participants were not presented with this option when selecting Father illnesses.	Alzheimer's disease/dementia	UK Biobank Assessment Centre > Touchscreen > Family history	BIN	17571	346788	364359	33447.3	categorical-20107-both_sexes-10.tsv.bgz	https://pan-ukb-us-east-1.s3.amazonaws.com/sumstats_flat_files/categorical-20107-both_sexes-10.tsv.bgz	0.0064
1648	categorical	20107	both_sexes	100		Illnesses of father	This field contains the combined results of 2 ACE touchscreen questions, both asked ""Has/did your father ever suffer from? (You can select more than one answer)"" for different sets of illnesses. For convenience, the illnesses were arbitrarily divided into two sets: Group 1 : Heart disease, Stroke, High blood pressure, Chronic bronchitis/emphysema, Alzheimer's disease/dementia, Diabetes. Group 2 : Parkinson's disease, Severe Depression, Lung cancer, Bowel cancer, Prostate cancer. If any of codes -11, -13 or -17 were selected then no additional Group 1 choices were allowed. If any of codes -21, -23 or -27 were selected then no additional Group 2 choices were allowed. If the participant activated the Help button they were shown the message: Answer this question for blood relations only. If you are not sure if your father suffered from any of the listed illnesses please select Do not know. If you know your father suffered from certain listed illnesses but are unsure about others, only select the ones you are sure about. The information was collected from participants who indicated they were not adopted as a child, as defined by their answers to ~F1767~ and who indicated whether their natural father was still alive or had died, as defined by their answers to ~F1797~. Note that although Breast cancer is present in ~C1010~, participants were not presented with this option when selecting Father illnesses.	None of the above (group 1)	UK Biobank Assessment Centre > Touchscreen > Family history	BIN	136194	230673	366867	171268	categorical-20107-both_sexes-100.tsv.bgz	https://pan-ukb-us-east-1.s3.amazonaws.com/sumstats_flat_files/categorical-20107-both_sexes-100.tsv.bgz	0.0156
1649	categorical	20107	both_sexes	101		Illnesses of father	This field contains the combined results of 2 ACE touchscreen questions, both asked ""Has/did your father ever suffer from? (You can select more than one answer)"" for different sets of illnesses. For convenience, the illnesses were arbitrarily divided into two sets: Group 1 : Heart disease, Stroke, High blood pressure, Chronic bronchitis/emphysema, Alzheimer's disease/dementia, Diabetes. Group 2 : Parkinson's disease, Severe Depression, Lung cancer, Bowel cancer, Prostate cancer. If any of codes -11, -13 or -17 were selected then no additional Group 1 choices were allowed. If any of codes -21, -23 or -27 were selected then no additional Group 2 choices were allowed. If the participant activated the Help button they were shown the message: Answer this question for blood relations only. If you are not sure if your father suffered from any of the listed illnesses please select Do not know. If you know your father suffered from certain listed illnesses but are unsure about others, only select the ones you are sure about. The information was collected from participants who indicated they were not adopted as a child, as defined by their answers to ~F1767~ and who indicated whether their natural father was still alive or had died, as defined by their answers to ~F1797~. Note that although Breast cancer is present in ~C1010~, participants were not presented with this option when selecting Father illnesses.	None of the above (group 2)	UK Biobank Assessment Centre > Touchscreen > Family history	BIN	276893	94340	371233	140731	categorical-20107-both_sexes-101.tsv.bgz	https://pan-ukb-us-east-1.s3.amazonaws.com/sumstats_flat_files/categorical-20107-both_sexes-101.tsv.bgz	0.0106
1650	categorical	20107	both_sexes	11		Illnesses of father	This field contains the combined results of 2 ACE touchscreen questions, both asked ""Has/did your father ever suffer from? (You can select more than one answer)"" for different sets of illnesses. For convenience, the illnesses were arbitrarily divided into two sets: Group 1 : Heart disease, Stroke, High blood pressure, Chronic bronchitis/emphysema, Alzheimer's disease/dementia, Diabetes. Group 2 : Parkinson's disease, Severe Depression, Lung cancer, Bowel cancer, Prostate cancer. If any of codes -11, -13 or -17 were selected then no additional Group 1 choices were allowed. If any of codes -21, -23 or -27 were selected then no additional Group 2 choices were allowed. If the participant activated the Help button they were shown the message: Answer this question for blood relations only. If you are not sure if your father suffered from any of the listed illnesses please select Do not know. If you know your father suffered from certain listed illnesses but are unsure about others, only select the ones you are sure about. The information was collected from participants who indicated they were not adopted as a child, as defined by their answers to ~F1767~ and who indicated whether their natural father was still alive or had died, as defined by their answers to ~F1797~. Note that although Breast cancer is present in ~C1010~, participants were not presented with this option when selecting Father illnesses.	Parkinson's disease	UK Biobank Assessment Centre > Touchscreen > Family history	BIN	9234	354490	363724	17999.1	categorical-20107-both_sexes-11.tsv.bgz	https://pan-ukb-us-east-1.s3.amazonaws.com/sumstats_flat_files/categorical-20107-both_sexes-11.tsv.bgz	0.0023
1651	categorical	20107	both_sexes	12		Illnesses of father	This field contains the combined results of 2 ACE touchscreen questions, both asked ""Has/did your father ever suffer from? (You can select more than one answer)"" for different sets of illnesses. For convenience, the illnesses were arbitrarily divided into two sets: Group 1 : Heart disease, Stroke, High blood pressure, Chronic bronchitis/emphysema, Alzheimer's disease/dementia, Diabetes. Group 2 : Parkinson's disease, Severe Depression, Lung cancer, Bowel cancer, Prostate cancer. If any of codes -11, -13 or -17 were selected then no additional Group 1 choices were allowed. If any of codes -21, -23 or -27 were selected then no additional Group 2 choices were allowed. If the participant activated the Help button they were shown the message: Answer this question for blood relations only. If you are not sure if your father suffered from any of the listed illnesses please select Do not know. If you know your father suffered from certain listed illnesses but are unsure about others, only select the ones you are sure about. The information was collected from participants who indicated they were not adopted as a child, as defined by their answers to ~F1767~ and who indicated whether their natural father was still alive or had died, as defined by their answers to ~F1797~. Note that although Breast cancer is present in ~C1010~, participants were not presented with this option when selecting Father illnesses.	Severe depression	UK Biobank Assessment Centre > Touchscreen > Family history	BIN	13947	350137	364084	26825.5	categorical-20107-both_sexes-12.tsv.bgz	https://pan-ukb-us-east-1.s3.amazonaws.com/sumstats_flat_files/categorical-20107-both_sexes-12.tsv.bgz	0.0061
1652	categorical	20107	both_sexes	13		Illnesses of father	This field contains the combined results of 2 ACE touchscreen questions, both asked ""Has/did your father ever suffer from? (You can select more than one answer)"" for different sets of illnesses. For convenience, the illnesses were arbitrarily divided into two sets: Group 1 : Heart disease, Stroke, High blood pressure, Chronic bronchitis/emphysema, Alzheimer's disease/dementia, Diabetes. Group 2 : Parkinson's disease, Severe Depression, Lung cancer, Bowel cancer, Prostate cancer. If any of codes -11, -13 or -17 were selected then no additional Group 1 choices were allowed. If any of codes -21, -23 or -27 were selected then no additional Group 2 choices were allowed. If the participant activated the Help button they were shown the message: Answer this question for blood relations only. If you are not sure if your father suffered from any of the listed illnesses please select Do not know. If you know your father suffered from certain listed illnesses but are unsure about others, only select the ones you are sure about. The information was collected from participants who indicated they were not adopted as a child, as defined by their answers to ~F1767~ and who indicated whether their natural father was still alive or had died, as defined by their answers to ~F1797~. Note that although Breast cancer is present in ~C1010~, participants were not presented with this option when selecting Father illnesses.	Prostate cancer	UK Biobank Assessment Centre > Touchscreen > Family history	BIN	28010	336223	364233	51712	categorical-20107-both_sexes-13.tsv.bgz	https://pan-ukb-us-east-1.s3.amazonaws.com/sumstats_flat_files/categorical-20107-both_sexes-13.tsv.bgz	0.0114
1653	categorical	20107	both_sexes	2		Illnesses of father	This field contains the combined results of 2 ACE touchscreen questions, both asked ""Has/did your father ever suffer from? (You can select more than one answer)"" for different sets of illnesses. For convenience, the illnesses were arbitrarily divided into two sets: Group 1 : Heart disease, Stroke, High blood pressure, Chronic bronchitis/emphysema, Alzheimer's disease/dementia, Diabetes. Group 2 : Parkinson's disease, Severe Depression, Lung cancer, Bowel cancer, Prostate cancer. If any of codes -11, -13 or -17 were selected then no additional Group 1 choices were allowed. If any of codes -21, -23 or -27 were selected then no additional Group 2 choices were allowed. If the participant activated the Help button they were shown the message: Answer this question for blood relations only. If you are not sure if your father suffered from any of the listed illnesses please select Do not know. If you know your father suffered from certain listed illnesses but are unsure about others, only select the ones you are sure about. The information was collected from participants who indicated they were not adopted as a child, as defined by their answers to ~F1767~ and who indicated whether their natural father was still alive or had died, as defined by their answers to ~F1797~. Note that although Breast cancer is present in ~C1010~, participants were not presented with this option when selecting Father illnesses.	Stroke	UK Biobank Assessment Centre > Touchscreen > Family history	BIN	57240	309638	366878	96618.9	categorical-20107-both_sexes-2.tsv.bgz	https://pan-ukb-us-east-1.s3.amazonaws.com/sumstats_flat_files/categorical-20107-both_sexes-2.tsv.bgz	0.0047
1654	categorical	20107	both_sexes	3		Illnesses of father	This field contains the combined results of 2 ACE touchscreen questions, both asked ""Has/did your father ever suffer from? (You can select more than one answer)"" for different sets of illnesses. For convenience, the illnesses were arbitrarily divided into two sets: Group 1 : Heart disease, Stroke, High blood pressure, Chronic bronchitis/emphysema, Alzheimer's disease/dementia, Diabetes. Group 2 : Parkinson's disease, Severe Depression, Lung cancer, Bowel cancer, Prostate cancer. If any of codes -11, -13 or -17 were selected then no additional Group 1 choices were allowed. If any of codes -21, -23 or -27 were selected then no additional Group 2 choices were allowed. If the participant activated the Help button they were shown the message: Answer this question for blood relations only. If you are not sure if your father suffered from any of the listed illnesses please select Do not know. If you know your father suffered from certain listed illnesses but are unsure about others, only select the ones you are sure about. The information was collected from participants who indicated they were not adopted as a child, as defined by their answers to ~F1767~ and who indicated whether their natural father was still alive or had died, as defined by their answers to ~F1797~. Note that although Breast cancer is present in ~C1010~, participants were not presented with this option when selecting Father illnesses.	Lung cancer	UK Biobank Assessment Centre > Touchscreen > Family history	BIN	34416	331640	366056	62360.5	categorical-20107-both_sexes-3.tsv.bgz	https://pan-ukb-us-east-1.s3.amazonaws.com/sumstats_flat_files/categorical-20107-both_sexes-3.tsv.bgz	0.0139
1655	categorical	20107	both_sexes	4		Illnesses of father	This field contains the combined results of 2 ACE touchscreen questions, both asked ""Has/did your father ever suffer from? (You can select more than one answer)"" for different sets of illnesses. For convenience, the illnesses were arbitrarily divided into two sets: Group 1 : Heart disease, Stroke, High blood pressure, Chronic bronchitis/emphysema, Alzheimer's disease/dementia, Diabetes. Group 2 : Parkinson's disease, Severe Depression, Lung cancer, Bowel cancer, Prostate cancer. If any of codes -11, -13 or -17 were selected then no additional Group 1 choices were allowed. If any of codes -21, -23 or -27 were selected then no additional Group 2 choices were allowed. If the participant activated the Help button they were shown the message: Answer this question for blood relations only. If you are not sure if your father suffered from any of the listed illnesses please select Do not know. If you know your father suffered from certain listed illnesses but are unsure about others, only select the ones you are sure about. The information was collected from participants who indicated they were not adopted as a child, as defined by their answers to ~F1767~ and who indicated whether their natural father was still alive or had died, as defined by their answers to ~F1797~. Note that although Breast cancer is present in ~C1010~, participants were not presented with this option when selecting Father illnesses.	Bowel cancer	UK Biobank Assessment Centre > Touchscreen > Family history	BIN	21774	342699	364473	40946.4	categorical-20107-both_sexes-4.tsv.bgz	https://pan-ukb-us-east-1.s3.amazonaws.com/sumstats_flat_files/categorical-20107-both_sexes-4.tsv.bgz	0.004
1656	categorical	20107	both_sexes	6		Illnesses of father	This field contains the combined results of 2 ACE touchscreen questions, both asked ""Has/did your father ever suffer from? (You can select more than one answer)"" for different sets of illnesses. For convenience, the illnesses were arbitrarily divided into two sets: Group 1 : Heart disease, Stroke, High blood pressure, Chronic bronchitis/emphysema, Alzheimer's disease/dementia, Diabetes. Group 2 : Parkinson's disease, Severe Depression, Lung cancer, Bowel cancer, Prostate cancer. If any of codes -11, -13 or -17 were selected then no additional Group 1 choices were allowed. If any of codes -21, -23 or -27 were selected then no additional Group 2 choices were allowed. If the participant activated the Help button they were shown the message: Answer this question for blood relations only. If you are not sure if your father suffered from any of the listed illnesses please select Do not know. If you know your father suffered from certain listed illnesses but are unsure about others, only select the ones you are sure about. The information was collected from participants who indicated they were not adopted as a child, as defined by their answers to ~F1767~ and who indicated whether their natural father was still alive or had died, as defined by their answers to ~F1797~. Note that although Breast cancer is present in ~C1010~, participants were not presented with this option when selecting Father illnesses.	Chronic bronchitis/emphysema	UK Biobank Assessment Centre > Touchscreen > Family history	BIN	42653	324100	366753	75385	categorical-20107-both_sexes-6.tsv.bgz	https://pan-ukb-us-east-1.s3.amazonaws.com/sumstats_flat_files/categorical-20107-both_sexes-6.tsv.bgz	0.014
1657	categorical	20107	both_sexes	8		Illnesses of father	This field contains the combined results of 2 ACE touchscreen questions, both asked ""Has/did your father ever suffer from? (You can select more than one answer)"" for different sets of illnesses. For convenience, the illnesses were arbitrarily divided into two sets: Group 1 : Heart disease, Stroke, High blood pressure, Chronic bronchitis/emphysema, Alzheimer's disease/dementia, Diabetes. Group 2 : Parkinson's disease, Severe Depression, Lung cancer, Bowel cancer, Prostate cancer. If any of codes -11, -13 or -17 were selected then no additional Group 1 choices were allowed. If any of codes -21, -23 or -27 were selected then no additional Group 2 choices were allowed. If the participant activated the Help button they were shown the message: Answer this question for blood relations only. If you are not sure if your father suffered from any of the listed illnesses please select Do not know. If you know your father suffered from certain listed illnesses but are unsure about others, only select the ones you are sure about. The information was collected from participants who indicated they were not adopted as a child, as defined by their answers to ~F1767~ and who indicated whether their natural father was still alive or had died, as defined by their answers to ~F1797~. Note that although Breast cancer is present in ~C1010~, participants were not presented with this option when selecting Father illnesses.	High blood pressure	UK Biobank Assessment Centre > Touchscreen > Family history	BIN	82718	284361	367079	128156	categorical-20107-both_sexes-8.tsv.bgz	https://pan-ukb-us-east-1.s3.amazonaws.com/sumstats_flat_files/categorical-20107-both_sexes-8.tsv.bgz	0.0192
1658	categorical	20107	both_sexes	9		Illnesses of father	This field contains the combined results of 2 ACE touchscreen questions, both asked ""Has/did your father ever suffer from? (You can select more than one answer)"" for different sets of illnesses. For convenience, the illnesses were arbitrarily divided into two sets: Group 1 : Heart disease, Stroke, High blood pressure, Chronic bronchitis/emphysema, Alzheimer's disease/dementia, Diabetes. Group 2 : Parkinson's disease, Severe Depression, Lung cancer, Bowel cancer, Prostate cancer. If any of codes -11, -13 or -17 were selected then no additional Group 1 choices were allowed. If any of codes -21, -23 or -27 were selected then no additional Group 2 choices were allowed. If the participant activated the Help button they were shown the message: Answer this question for blood relations only. If you are not sure if your father suffered from any of the listed illnesses please select Do not know. If you know your father suffered from certain listed illnesses but are unsure about others, only select the ones you are sure about. The information was collected from participants who indicated they were not adopted as a child, as defined by their answers to ~F1767~ and who indicated whether their natural father was still alive or had died, as defined by their answers to ~F1797~. Note that although Breast cancer is present in ~C1010~, participants were not presented with this option when selecting Father illnesses.	Diabetes	UK Biobank Assessment Centre > Touchscreen > Family history	BIN	34887	330247	365134	63107.4	categorical-20107-both_sexes-9.tsv.bgz	https://pan-ukb-us-east-1.s3.amazonaws.com/sumstats_flat_files/categorical-20107-both_sexes-9.tsv.bgz	0.0213
1659	categorical	20110	both_sexes	1		Illnesses of mother	This field contains the combined results of 2 ACE touchscreen questions, both asked ""Has/did your mother ever suffer from? (You can select more than one answer)"" for different sets of illnesses. For convenience, the illnesses were arbitrarily divided into two sets: Group 1 : Heart disease, Stroke, High blood pressure, Chronic bronchitis/emphysema, Alzheimer's disease/dementia, Diabetes. Group 2 : Parkinson's disease, Severe Depression, Lung cancer, Bowel cancer, Breast cancer. If any of codes -11, -13 or -17 were selected then no additional Group 1 choices were allowed. If any of codes -21, -23 or -27 were selected then no additional Group 2 choices were allowed. If the participant activated the Help button they were shown the message: Answer this question for blood relations only. If you are not sure if your mother suffered from any of the listed illnesses please select Do not know. If you know your mother suffered from certain listed illnesses but are unsure about others, only select the ones you are sure about. The information was collected from participants who indicated they were not adopted as a child, as defined by their answers to ~F1767~ and who indicated whether their natural mother was still alive or had died, as defined by their answers to ~F1835~. Note that although Prostate cancer is present in ~C1010~, participants were not presented with this option when selecting Mother illnesses.	Heart disease	UK Biobank Assessment Centre > Touchscreen > Family history	BIN	77857	310122	387979	124466	categorical-20110-both_sexes-1.tsv.bgz	https://pan-ukb-us-east-1.s3.amazonaws.com/sumstats_flat_files/categorical-20110-both_sexes-1.tsv.bgz	0.0141
1660	categorical	20110	both_sexes	10		Illnesses of mother	This field contains the combined results of 2 ACE touchscreen questions, both asked ""Has/did your mother ever suffer from? (You can select more than one answer)"" for different sets of illnesses. For convenience, the illnesses were arbitrarily divided into two sets: Group 1 : Heart disease, Stroke, High blood pressure, Chronic bronchitis/emphysema, Alzheimer's disease/dementia, Diabetes. Group 2 : Parkinson's disease, Severe Depression, Lung cancer, Bowel cancer, Breast cancer. If any of codes -11, -13 or -17 were selected then no additional Group 1 choices were allowed. If any of codes -21, -23 or -27 were selected then no additional Group 2 choices were allowed. If the participant activated the Help button they were shown the message: Answer this question for blood relations only. If you are not sure if your mother suffered from any of the listed illnesses please select Do not know. If you know your mother suffered from certain listed illnesses but are unsure about others, only select the ones you are sure about. The information was collected from participants who indicated they were not adopted as a child, as defined by their answers to ~F1767~ and who indicated whether their natural mother was still alive or had died, as defined by their answers to ~F1835~. Note that although Prostate cancer is present in ~C1010~, participants were not presented with this option when selecting Mother illnesses.	Alzheimer's disease/dementia	UK Biobank Assessment Centre > Touchscreen > Family history	BIN	33431	352239	385670	61066.2	categorical-20110-both_sexes-10.tsv.bgz	https://pan-ukb-us-east-1.s3.amazonaws.com/sumstats_flat_files/categorical-20110-both_sexes-10.tsv.bgz	0.0135
1661	categorical	20110	both_sexes	100		Illnesses of mother	This field contains the combined results of 2 ACE touchscreen questions, both asked ""Has/did your mother ever suffer from? (You can select more than one answer)"" for different sets of illnesses. For convenience, the illnesses were arbitrarily divided into two sets: Group 1 : Heart disease, Stroke, High blood pressure, Chronic bronchitis/emphysema, Alzheimer's disease/dementia, Diabetes. Group 2 : Parkinson's disease, Severe Depression, Lung cancer, Bowel cancer, Breast cancer. If any of codes -11, -13 or -17 were selected then no additional Group 1 choices were allowed. If any of codes -21, -23 or -27 were selected then no additional Group 2 choices were allowed. If the participant activated the Help button they were shown the message: Answer this question for blood relations only. If you are not sure if your mother suffered from any of the listed illnesses please select Do not know. If you know your mother suffered from certain listed illnesses but are unsure about others, only select the ones you are sure about. The information was collected from participants who indicated they were not adopted as a child, as defined by their answers to ~F1767~ and who indicated whether their natural mother was still alive or had died, as defined by their answers to ~F1835~. Note that although Prostate cancer is present in ~C1010~, participants were not presented with this option when selecting Mother illnesses.	None of the above (group 1)	UK Biobank Assessment Centre > Touchscreen > Family history	BIN	160672	226838	387510	188106	categorical-20110-both_sexes-100.tsv.bgz	https://pan-ukb-us-east-1.s3.amazonaws.com/sumstats_flat_files/categorical-20110-both_sexes-100.tsv.bgz	0.0176
1662	categorical	20110	both_sexes	101		Illnesses of mother	This field contains the combined results of 2 ACE touchscreen questions, both asked ""Has/did your mother ever suffer from? (You can select more than one answer)"" for different sets of illnesses. For convenience, the illnesses were arbitrarily divided into two sets: Group 1 : Heart disease, Stroke, High blood pressure, Chronic bronchitis/emphysema, Alzheimer's disease/dementia, Diabetes. Group 2 : Parkinson's disease, Severe Depression, Lung cancer, Bowel cancer, Breast cancer. If any of codes -11, -13 or -17 were selected then no additional Group 1 choices were allowed. If any of codes -21, -23 or -27 were selected then no additional Group 2 choices were allowed. If the participant activated the Help button they were shown the message: Answer this question for blood relations only. If you are not sure if your mother suffered from any of the listed illnesses please select Do not know. If you know your mother suffered from certain listed illnesses but are unsure about others, only select the ones you are sure about. The information was collected from participants who indicated they were not adopted as a child, as defined by their answers to ~F1767~ and who indicated whether their natural mother was still alive or had died, as defined by their answers to ~F1835~. Note that although Prostate cancer is present in ~C1010~, participants were not presented with this option when selecting Mother illnesses.	None of the above (group 2)	UK Biobank Assessment Centre > Touchscreen > Family history	BIN	300545	89058	389603	137401	categorical-20110-both_sexes-101.tsv.bgz	https://pan-ukb-us-east-1.s3.amazonaws.com/sumstats_flat_files/categorical-20110-both_sexes-101.tsv.bgz	0.0052
1663	categorical	20110	both_sexes	11		Illnesses of mother	This field contains the combined results of 2 ACE touchscreen questions, both asked ""Has/did your mother ever suffer from? (You can select more than one answer)"" for different sets of illnesses. For convenience, the illnesses were arbitrarily divided into two sets: Group 1 : Heart disease, Stroke, High blood pressure, Chronic bronchitis/emphysema, Alzheimer's disease/dementia, Diabetes. Group 2 : Parkinson's disease, Severe Depression, Lung cancer, Bowel cancer, Breast cancer. If any of codes -11, -13 or -17 were selected then no additional Group 1 choices were allowed. If any of codes -21, -23 or -27 were selected then no additional Group 2 choices were allowed. If the participant activated the Help button they were shown the message: Answer this question for blood relations only. If you are not sure if your mother suffered from any of the listed illnesses please select Do not know. If you know your mother suffered from certain listed illnesses but are unsure about others, only select the ones you are sure about. The information was collected from participants who indicated they were not adopted as a child, as defined by their answers to ~F1767~ and who indicated whether their natural mother was still alive or had died, as defined by their answers to ~F1835~. Note that although Prostate cancer is present in ~C1010~, participants were not presented with this option when selecting Mother illnesses.	Parkinson's disease	UK Biobank Assessment Centre > Touchscreen > Family history	BIN	6345	378212	384557	12480.6	categorical-20110-both_sexes-11.tsv.bgz	https://pan-ukb-us-east-1.s3.amazonaws.com/sumstats_flat_files/categorical-20110-both_sexes-11.tsv.bgz	-0.0009
1664	categorical	20110	both_sexes	12		Illnesses of mother	This field contains the combined results of 2 ACE touchscreen questions, both asked ""Has/did your mother ever suffer from? (You can select more than one answer)"" for different sets of illnesses. For convenience, the illnesses were arbitrarily divided into two sets: Group 1 : Heart disease, Stroke, High blood pressure, Chronic bronchitis/emphysema, Alzheimer's disease/dementia, Diabetes. Group 2 : Parkinson's disease, Severe Depression, Lung cancer, Bowel cancer, Breast cancer. If any of codes -11, -13 or -17 were selected then no additional Group 1 choices were allowed. If any of codes -21, -23 or -27 were selected then no additional Group 2 choices were allowed. If the participant activated the Help button they were shown the message: Answer this question for blood relations only. If you are not sure if your mother suffered from any of the listed illnesses please select Do not know. If you know your mother suffered from certain listed illnesses but are unsure about others, only select the ones you are sure about. The information was collected from participants who indicated they were not adopted as a child, as defined by their answers to ~F1767~ and who indicated whether their natural mother was still alive or had died, as defined by their answers to ~F1835~. Note that although Prostate cancer is present in ~C1010~, participants were not presented with this option when selecting Mother illnesses.	Severe depression	UK Biobank Assessment Centre > Touchscreen > Family history	BIN	25416	359804	385220	47478.2	categorical-20110-both_sexes-12.tsv.bgz	https://pan-ukb-us-east-1.s3.amazonaws.com/sumstats_flat_files/categorical-20110-both_sexes-12.tsv.bgz	0.0091
1665	categorical	20110	both_sexes	2		Illnesses of mother	This field contains the combined results of 2 ACE touchscreen questions, both asked ""Has/did your mother ever suffer from? (You can select more than one answer)"" for different sets of illnesses. For convenience, the illnesses were arbitrarily divided into two sets: Group 1 : Heart disease, Stroke, High blood pressure, Chronic bronchitis/emphysema, Alzheimer's disease/dementia, Diabetes. Group 2 : Parkinson's disease, Severe Depression, Lung cancer, Bowel cancer, Breast cancer. If any of codes -11, -13 or -17 were selected then no additional Group 1 choices were allowed. If any of codes -21, -23 or -27 were selected then no additional Group 2 choices were allowed. If the participant activated the Help button they were shown the message: Answer this question for blood relations only. If you are not sure if your mother suffered from any of the listed illnesses please select Do not know. If you know your mother suffered from certain listed illnesses but are unsure about others, only select the ones you are sure about. The information was collected from participants who indicated they were not adopted as a child, as defined by their answers to ~F1767~ and who indicated whether their natural mother was still alive or had died, as defined by their answers to ~F1835~. Note that although Prostate cancer is present in ~C1010~, participants were not presented with this option when selecting Mother illnesses.	Stroke	UK Biobank Assessment Centre > Touchscreen > Family history	BIN	55572	331231	386803	95175.9	categorical-20110-both_sexes-2.tsv.bgz	https://pan-ukb-us-east-1.s3.amazonaws.com/sumstats_flat_files/categorical-20110-both_sexes-2.tsv.bgz	0.0095
1666	categorical	20110	both_sexes	3		Illnesses of mother	This field contains the combined results of 2 ACE touchscreen questions, both asked ""Has/did your mother ever suffer from? (You can select more than one answer)"" for different sets of illnesses. For convenience, the illnesses were arbitrarily divided into two sets: Group 1 : Heart disease, Stroke, High blood pressure, Chronic bronchitis/emphysema, Alzheimer's disease/dementia, Diabetes. Group 2 : Parkinson's disease, Severe Depression, Lung cancer, Bowel cancer, Breast cancer. If any of codes -11, -13 or -17 were selected then no additional Group 1 choices were allowed. If any of codes -21, -23 or -27 were selected then no additional Group 2 choices were allowed. If the participant activated the Help button they were shown the message: Answer this question for blood relations only. If you are not sure if your mother suffered from any of the listed illnesses please select Do not know. If you know your mother suffered from certain listed illnesses but are unsure about others, only select the ones you are sure about. The information was collected from participants who indicated they were not adopted as a child, as defined by their answers to ~F1767~ and who indicated whether their natural mother was still alive or had died, as defined by their answers to ~F1835~. Note that although Prostate cancer is present in ~C1010~, participants were not presented with this option when selecting Mother illnesses.	Lung cancer	UK Biobank Assessment Centre > Touchscreen > Family history	BIN	16046	369219	385265	30755.4	categorical-20110-both_sexes-3.tsv.bgz	https://pan-ukb-us-east-1.s3.amazonaws.com/sumstats_flat_files/categorical-20110-both_sexes-3.tsv.bgz	0.0054
1667	categorical	20110	both_sexes	4		Illnesses of mother	This field contains the combined results of 2 ACE touchscreen questions, both asked ""Has/did your mother ever suffer from? (You can select more than one answer)"" for different sets of illnesses. For convenience, the illnesses were arbitrarily divided into two sets: Group 1 : Heart disease, Stroke, High blood pressure, Chronic bronchitis/emphysema, Alzheimer's disease/dementia, Diabetes. Group 2 : Parkinson's disease, Severe Depression, Lung cancer, Bowel cancer, Breast cancer. If any of codes -11, -13 or -17 were selected then no additional Group 1 choices were allowed. If any of codes -21, -23 or -27 were selected then no additional Group 2 choices were allowed. If the participant activated the Help button they were shown the message: Answer this question for blood relations only. If you are not sure if your mother suffered from any of the listed illnesses please select Do not know. If you know your mother suffered from certain listed illnesses but are unsure about others, only select the ones you are sure about. The information was collected from participants who indicated they were not adopted as a child, as defined by their answers to ~F1767~ and who indicated whether their natural mother was still alive or had died, as defined by their answers to ~F1835~. Note that although Prostate cancer is present in ~C1010~, participants were not presented with this option when selecting Mother illnesses.	Bowel cancer	UK Biobank Assessment Centre > Touchscreen > Family history	BIN	20101	365045	385146	38103.8	categorical-20110-both_sexes-4.tsv.bgz	https://pan-ukb-us-east-1.s3.amazonaws.com/sumstats_flat_files/categorical-20110-both_sexes-4.tsv.bgz	0.0041
1668	categorical	20110	both_sexes	5		Illnesses of mother	This field contains the combined results of 2 ACE touchscreen questions, both asked ""Has/did your mother ever suffer from? (You can select more than one answer)"" for different sets of illnesses. For convenience, the illnesses were arbitrarily divided into two sets: Group 1 : Heart disease, Stroke, High blood pressure, Chronic bronchitis/emphysema, Alzheimer's disease/dementia, Diabetes. Group 2 : Parkinson's disease, Severe Depression, Lung cancer, Bowel cancer, Breast cancer. If any of codes -11, -13 or -17 were selected then no additional Group 1 choices were allowed. If any of codes -21, -23 or -27 were selected then no additional Group 2 choices were allowed. If the participant activated the Help button they were shown the message: Answer this question for blood relations only. If you are not sure if your mother suffered from any of the listed illnesses please select Do not know. If you know your mother suffered from certain listed illnesses but are unsure about others, only select the ones you are sure about. The information was collected from participants who indicated they were not adopted as a child, as defined by their answers to ~F1767~ and who indicated whether their natural mother was still alive or had died, as defined by their answers to ~F1835~. Note that although Prostate cancer is present in ~C1010~, participants were not presented with this option when selecting Mother illnesses.	Breast cancer	UK Biobank Assessment Centre > Touchscreen > Family history	BIN	32029	353409	385438	58734.9	categorical-20110-both_sexes-5.tsv.bgz	https://pan-ukb-us-east-1.s3.amazonaws.com/sumstats_flat_files/categorical-20110-both_sexes-5.tsv.bgz	0.0076
1669	categorical	20110	both_sexes	6		Illnesses of mother	This field contains the combined results of 2 ACE touchscreen questions, both asked ""Has/did your mother ever suffer from? (You can select more than one answer)"" for different sets of illnesses. For convenience, the illnesses were arbitrarily divided into two sets: Group 1 : Heart disease, Stroke, High blood pressure, Chronic bronchitis/emphysema, Alzheimer's disease/dementia, Diabetes. Group 2 : Parkinson's disease, Severe Depression, Lung cancer, Bowel cancer, Breast cancer. If any of codes -11, -13 or -17 were selected then no additional Group 1 choices were allowed. If any of codes -21, -23 or -27 were selected then no additional Group 2 choices were allowed. If the participant activated the Help button they were shown the message: Answer this question for blood relations only. If you are not sure if your mother suffered from any of the listed illnesses please select Do not know. If you know your mother suffered from certain listed illnesses but are unsure about others, only select the ones you are sure about. The information was collected from participants who indicated they were not adopted as a child, as defined by their answers to ~F1767~ and who indicated whether their natural mother was still alive or had died, as defined by their answers to ~F1835~. Note that although Prostate cancer is present in ~C1010~, participants were not presented with this option when selecting Mother illnesses.	Chronic bronchitis/emphysema	UK Biobank Assessment Centre > Touchscreen > Family history	BIN	23280	362395	385675	43749.6	categorical-20110-both_sexes-6.tsv.bgz	https://pan-ukb-us-east-1.s3.amazonaws.com/sumstats_flat_files/categorical-20110-both_sexes-6.tsv.bgz	0.0099
1670	categorical	20110	both_sexes	8		Illnesses of mother	This field contains the combined results of 2 ACE touchscreen questions, both asked ""Has/did your mother ever suffer from? (You can select more than one answer)"" for different sets of illnesses. For convenience, the illnesses were arbitrarily divided into two sets: Group 1 : Heart disease, Stroke, High blood pressure, Chronic bronchitis/emphysema, Alzheimer's disease/dementia, Diabetes. Group 2 : Parkinson's disease, Severe Depression, Lung cancer, Bowel cancer, Breast cancer. If any of codes -11, -13 or -17 were selected then no additional Group 1 choices were allowed. If any of codes -21, -23 or -27 were selected then no additional Group 2 choices were allowed. If the participant activated the Help button they were shown the message: Answer this question for blood relations only. If you are not sure if your mother suffered from any of the listed illnesses please select Do not know. If you know your mother suffered from certain listed illnesses but are unsure about others, only select the ones you are sure about. The information was collected from participants who indicated they were not adopted as a child, as defined by their answers to ~F1767~ and who indicated whether their natural mother was still alive or had died, as defined by their answers to ~F1835~. Note that although Prostate cancer is present in ~C1010~, participants were not presented with this option when selecting Mother illnesses.	High blood pressure	UK Biobank Assessment Centre > Touchscreen > Family history	BIN	118286	269702	387988	164448	categorical-20110-both_sexes-8.tsv.bgz	https://pan-ukb-us-east-1.s3.amazonaws.com/sumstats_flat_files/categorical-20110-both_sexes-8.tsv.bgz	0.0256
1671	categorical	20110	both_sexes	9		Illnesses of mother	This field contains the combined results of 2 ACE touchscreen questions, both asked ""Has/did your mother ever suffer from? (You can select more than one answer)"" for different sets of illnesses. For convenience, the illnesses were arbitrarily divided into two sets: Group 1 : Heart disease, Stroke, High blood pressure, Chronic bronchitis/emphysema, Alzheimer's disease/dementia, Diabetes. Group 2 : Parkinson's disease, Severe Depression, Lung cancer, Bowel cancer, Breast cancer. If any of codes -11, -13 or -17 were selected then no additional Group 1 choices were allowed. If any of codes -21, -23 or -27 were selected then no additional Group 2 choices were allowed. If the participant activated the Help button they were shown the message: Answer this question for blood relations only. If you are not sure if your mother suffered from any of the listed illnesses please select Do not know. If you know your mother suffered from certain listed illnesses but are unsure about others, only select the ones you are sure about. The information was collected from participants who indicated they were not adopted as a child, as defined by their answers to ~F1767~ and who indicated whether their natural mother was still alive or had died, as defined by their answers to ~F1835~. Note that although Prostate cancer is present in ~C1010~, participants were not presented with this option when selecting Mother illnesses.	Diabetes	UK Biobank Assessment Centre > Touchscreen > Family history	BIN	36007	349784	385791	65292.7	categorical-20110-both_sexes-9.tsv.bgz	https://pan-ukb-us-east-1.s3.amazonaws.com/sumstats_flat_files/categorical-20110-both_sexes-9.tsv.bgz	0.0228
1672	categorical	COVID19	both_sexes	ANA5	3	COVID-19 positive (controls include untested)				BIN	1010	419521	420531	2015.15	categorical-COVID19-both_sexes-ANA5-03.tsv.bgz	https://pan-ukb-us-east-1.s3.amazonaws.com/sumstats_flat_files/categorical-COVID19-both_sexes-ANA5-03.tsv.bgz	0.0019
1673	categorical	COVID19	both_sexes	ANA5	4	COVID-19 positive (controls include untested)				BIN	1127	419404	420531	2247.96	categorical-COVID19-both_sexes-ANA5-04.tsv.bgz	https://pan-ukb-us-east-1.s3.amazonaws.com/sumstats_flat_files/categorical-COVID19-both_sexes-ANA5-04.tsv.bgz	0.0029
1674	categorical	COVID19	both_sexes	ANA5_england_controls	3	COVID-19 positive (controls include untested), only patients from centers in England				BIN	1009	370898	371907	2012.53	categorical-COVID19-both_sexes-ANA5_england_controls-03.tsv.bgz	https://pan-ukb-us-east-1.s3.amazonaws.com/sumstats_flat_files/categorical-COVID19-both_sexes-ANA5_england_controls-03.tsv.bgz	0.0021
1675	categorical	COVID19	both_sexes	ANA5_england_controls	4	COVID-19 positive (controls include untested), only patients from centers in England				BIN	1124	370783	371907	2241.21	categorical-COVID19-both_sexes-ANA5_england_controls-04.tsv.bgz	https://pan-ukb-us-east-1.s3.amazonaws.com/sumstats_flat_files/categorical-COVID19-both_sexes-ANA5_england_controls-04.tsv.bgz	0.0034
1676	categorical	COVID19	both_sexes	ANA5_strict	3	COVID-19 positive (controls only COVID-19 negative)				BIN	1010	2580	3590	1451.7	categorical-COVID19-both_sexes-ANA5_strict-03.tsv.bgz	https://pan-ukb-us-east-1.s3.amazonaws.com/sumstats_flat_files/categorical-COVID19-both_sexes-ANA5_strict-03.tsv.bgz	-0.144
1677	categorical	COVID19	both_sexes	ANA5_strict	4	COVID-19 positive (controls only COVID-19 negative)				BIN	1127	3792	4919	1737.58	categorical-COVID19-both_sexes-ANA5_strict-04.tsv.bgz	https://pan-ukb-us-east-1.s3.amazonaws.com/sumstats_flat_files/categorical-COVID19-both_sexes-ANA5_strict-04.tsv.bgz	0.0548
1678	biomarkers	30600	both_sexes		irnt	Albumin			Biological samples > Assay results > Blood assays > Blood biochemistry	QT	367192		367192	367192	biomarkers-30600-both_sexes-irnt.tsv.bgz	https://pan-ukb-us-east-1.s3.amazonaws.com/sumstats_flat_files/biomarkers-30600-both_sexes-irnt.tsv.bgz	0.145
1679	biomarkers	30610	both_sexes		irnt	Alkaline phosphatase			Biological samples > Assay results > Blood assays > Blood biochemistry	QT	400988		400988	400988	biomarkers-30610-both_sexes-irnt.tsv.bgz	https://pan-ukb-us-east-1.s3.amazonaws.com/sumstats_flat_files/biomarkers-30610-both_sexes-irnt.tsv.bgz	0.205
1680	biomarkers	30620	both_sexes		irnt	Alanine aminotransferase			Biological samples > Assay results > Blood assays > Blood biochemistry	QT	400822		400822	400822	biomarkers-30620-both_sexes-irnt.tsv.bgz	https://pan-ukb-us-east-1.s3.amazonaws.com/sumstats_flat_files/biomarkers-30620-both_sexes-irnt.tsv.bgz	0.124
1681	biomarkers	30630	both_sexes		irnt	Apolipoprotein A			Biological samples > Assay results > Blood assays > Blood biochemistry	QT	364987		364987	364987	biomarkers-30630-both_sexes-irnt.tsv.bgz	https://pan-ukb-us-east-1.s3.amazonaws.com/sumstats_flat_files/biomarkers-30630-both_sexes-irnt.tsv.bgz	0.182
1682	biomarkers	30640	both_sexes		irnt	Apolipoprotein B			Biological samples > Assay results > Blood assays > Blood biochemistry	QT	399003		399003	399003	biomarkers-30640-both_sexes-irnt.tsv.bgz	https://pan-ukb-us-east-1.s3.amazonaws.com/sumstats_flat_files/biomarkers-30640-both_sexes-irnt.tsv.bgz	0.102
1683	biomarkers	30650	both_sexes		irnt	Aspartate aminotransferase			Biological samples > Assay results > Blood assays > Blood biochemistry	QT	399482		399482	399482	biomarkers-30650-both_sexes-irnt.tsv.bgz	https://pan-ukb-us-east-1.s3.amazonaws.com/sumstats_flat_files/biomarkers-30650-both_sexes-irnt.tsv.bgz	0.143
1684	biomarkers	30660	both_sexes		irnt	Direct bilirubin			Biological samples > Assay results > Blood assays > Blood biochemistry	QT	340934		340934	340934	biomarkers-30660-both_sexes-irnt.tsv.bgz	https://pan-ukb-us-east-1.s3.amazonaws.com/sumstats_flat_files/biomarkers-30660-both_sexes-irnt.tsv.bgz	0.057
1685	biomarkers	30670	both_sexes		irnt	Urea			Biological samples > Assay results > Blood assays > Blood biochemistry	QT	400687		400687	400687	biomarkers-30670-both_sexes-irnt.tsv.bgz	https://pan-ukb-us-east-1.s3.amazonaws.com/sumstats_flat_files/biomarkers-30670-both_sexes-irnt.tsv.bgz	0.119
1686	biomarkers	30680	both_sexes		irnt	Calcium			Biological samples > Assay results > Blood assays > Blood biochemistry	QT	367050		367050	367050	biomarkers-30680-both_sexes-irnt.tsv.bgz	https://pan-ukb-us-east-1.s3.amazonaws.com/sumstats_flat_files/biomarkers-30680-both_sexes-irnt.tsv.bgz	0.131
1687	biomarkers	30690	both_sexes		irnt	Cholesterol			Biological samples > Assay results > Blood assays > Blood biochemistry	QT	400963		400963	400963	biomarkers-30690-both_sexes-irnt.tsv.bgz	https://pan-ukb-us-east-1.s3.amazonaws.com/sumstats_flat_files/biomarkers-30690-both_sexes-irnt.tsv.bgz	0.108
1688	biomarkers	30700	both_sexes		irnt	Creatinine			Biological samples > Assay results > Blood assays > Blood biochemistry	QT	400761		400761	400761	biomarkers-30700-both_sexes-irnt.tsv.bgz	https://pan-ukb-us-east-1.s3.amazonaws.com/sumstats_flat_files/biomarkers-30700-both_sexes-irnt.tsv.bgz	0.213
1689	biomarkers	30710	both_sexes		irnt	C-reactive protein			Biological samples > Assay results > Blood assays > Blood biochemistry	QT	400094		400094	400094	biomarkers-30710-both_sexes-irnt.tsv.bgz	https://pan-ukb-us-east-1.s3.amazonaws.com/sumstats_flat_files/biomarkers-30710-both_sexes-irnt.tsv.bgz	0.15
1690	biomarkers	30720	both_sexes		irnt	Cystatin C			Biological samples > Assay results > Blood assays > Blood biochemistry	QT	400940		400940	400940	biomarkers-30720-both_sexes-irnt.tsv.bgz	https://pan-ukb-us-east-1.s3.amazonaws.com/sumstats_flat_files/biomarkers-30720-both_sexes-irnt.tsv.bgz	0.23
1691	biomarkers	30730	both_sexes		irnt	Gamma glutamyltransferase			Biological samples > Assay results > Blood assays > Blood biochemistry	QT	400751		400751	400751	biomarkers-30730-both_sexes-irnt.tsv.bgz	https://pan-ukb-us-east-1.s3.amazonaws.com/sumstats_flat_files/biomarkers-30730-both_sexes-irnt.tsv.bgz	0.18
1692	biomarkers	30740	both_sexes		irnt	Glucose			Biological samples > Assay results > Blood assays > Blood biochemistry	QT	366759		366759	366759	biomarkers-30740-both_sexes-irnt.tsv.bgz	https://pan-ukb-us-east-1.s3.amazonaws.com/sumstats_flat_files/biomarkers-30740-both_sexes-irnt.tsv.bgz	0.0605
1693	biomarkers	30750	both_sexes		irnt	Glycated haemoglobin (HbA1c)			Biological samples > Assay results > Blood assays > Blood biochemistry	QT	400825		400825	400825	biomarkers-30750-both_sexes-irnt.tsv.bgz	https://pan-ukb-us-east-1.s3.amazonaws.com/sumstats_flat_files/biomarkers-30750-both_sexes-irnt.tsv.bgz	0.21
1694	biomarkers	30760	both_sexes		irnt	HDL cholesterol			Biological samples > Assay results > Blood assays > Blood biochemistry	QT	367021		367021	367021	biomarkers-30760-both_sexes-irnt.tsv.bgz	https://pan-ukb-us-east-1.s3.amazonaws.com/sumstats_flat_files/biomarkers-30760-both_sexes-irnt.tsv.bgz	0.23
1695	biomarkers	30770	both_sexes		irnt	IGF-1			Biological samples > Assay results > Blood assays > Blood biochemistry	QT	398797		398797	398797	biomarkers-30770-both_sexes-irnt.tsv.bgz	https://pan-ukb-us-east-1.s3.amazonaws.com/sumstats_flat_files/biomarkers-30770-both_sexes-irnt.tsv.bgz	0.252
1696	biomarkers	30780	both_sexes		irnt	LDL direct			Biological samples > Assay results > Blood assays > Blood biochemistry	QT	400223		400223	400223	biomarkers-30780-both_sexes-irnt.tsv.bgz	https://pan-ukb-us-east-1.s3.amazonaws.com/sumstats_flat_files/biomarkers-30780-both_sexes-irnt.tsv.bgz	0.0907
1697	biomarkers	30790	both_sexes		irnt	Lipoprotein A			Biological samples > Assay results > Blood assays > Blood biochemistry	QT	318922		318922	318922	biomarkers-30790-both_sexes-irnt.tsv.bgz	https://pan-ukb-us-east-1.s3.amazonaws.com/sumstats_flat_files/biomarkers-30790-both_sexes-irnt.tsv.bgz	0.0036
1698	biomarkers	30800	both_sexes		irnt	Oestradiol			Biological samples > Assay results > Blood assays > Blood biochemistry	QT	63332		63332	63332	biomarkers-30800-both_sexes-irnt.tsv.bgz	https://pan-ukb-us-east-1.s3.amazonaws.com/sumstats_flat_files/biomarkers-30800-both_sexes-irnt.tsv.bgz	0.0167
1699	biomarkers	30810	both_sexes		irnt	Phosphate			Biological samples > Assay results > Blood assays > Blood biochemistry	QT	366484		366484	366484	biomarkers-30810-both_sexes-irnt.tsv.bgz	https://pan-ukb-us-east-1.s3.amazonaws.com/sumstats_flat_files/biomarkers-30810-both_sexes-irnt.tsv.bgz	0.126
1700	biomarkers	30820	both_sexes		irnt	Rheumatoid factor			Biological samples > Assay results > Blood assays > Blood biochemistry	QT	35667		35667	35667	biomarkers-30820-both_sexes-irnt.tsv.bgz	https://pan-ukb-us-east-1.s3.amazonaws.com/sumstats_flat_files/biomarkers-30820-both_sexes-irnt.tsv.bgz	0.033
1701	biomarkers	30830	both_sexes		irnt	SHBG			Biological samples > Assay results > Blood assays > Blood biochemistry	QT	363650		363650	363650	biomarkers-30830-both_sexes-irnt.tsv.bgz	https://pan-ukb-us-east-1.s3.amazonaws.com/sumstats_flat_files/biomarkers-30830-both_sexes-irnt.tsv.bgz	0.199
1702	biomarkers	30840	both_sexes		irnt	Total bilirubin			Biological samples > Assay results > Blood assays > Blood biochemistry	QT	399286		399286	399286	biomarkers-30840-both_sexes-irnt.tsv.bgz	https://pan-ukb-us-east-1.s3.amazonaws.com/sumstats_flat_files/biomarkers-30840-both_sexes-irnt.tsv.bgz	0.08
1703	biomarkers	30850	both_sexes		irnt	Testosterone			Biological samples > Assay results > Blood assays > Blood biochemistry	QT	363203		363203	363203	biomarkers-30850-both_sexes-irnt.tsv.bgz	https://pan-ukb-us-east-1.s3.amazonaws.com/sumstats_flat_files/biomarkers-30850-both_sexes-irnt.tsv.bgz	0.0805
1704	biomarkers	30860	both_sexes		irnt	Total protein			Biological samples > Assay results > Blood assays > Blood biochemistry	QT	366758		366758	366758	biomarkers-30860-both_sexes-irnt.tsv.bgz	https://pan-ukb-us-east-1.s3.amazonaws.com/sumstats_flat_files/biomarkers-30860-both_sexes-irnt.tsv.bgz	0.164
1705	biomarkers	30870	both_sexes		irnt	Triglycerides			Biological samples > Assay results > Blood assays > Blood biochemistry	QT	400639		400639	400639	biomarkers-30870-both_sexes-irnt.tsv.bgz	https://pan-ukb-us-east-1.s3.amazonaws.com/sumstats_flat_files/biomarkers-30870-both_sexes-irnt.tsv.bgz	0.177
1706	biomarkers	30880	both_sexes		irnt	Urate			Biological samples > Assay results > Blood assays > Blood biochemistry	QT	400469		400469	400469	biomarkers-30880-both_sexes-irnt.tsv.bgz	https://pan-ukb-us-east-1.s3.amazonaws.com/sumstats_flat_files/biomarkers-30880-both_sexes-irnt.tsv.bgz	0.172
1707	biomarkers	30890	both_sexes		irnt	Vitamin D			Biological samples > Assay results > Blood assays > Blood biochemistry	QT	383324		383324	383324	biomarkers-30890-both_sexes-irnt.tsv.bgz	https://pan-ukb-us-east-1.s3.amazonaws.com/sumstats_flat_files/biomarkers-30890-both_sexes-irnt.tsv.bgz	0.0709
1708	continuous	100001	both_sexes		irnt	Food weight	Total food weight. Estimated intake, based on food and beverage consumption yesterday, excluding any supplements.		Online follow-up > Diet by 24-hour recall > Estimated nutrients yesterday	QT	58916		58916	58916	continuous-100001-both_sexes-irnt.tsv.bgz	https://pan-ukb-us-east-1.s3.amazonaws.com/sumstats_flat_files/continuous-100001-both_sexes-irnt.tsv.bgz	0.0459
1709	continuous	100002	both_sexes		irnt	Energy	Total energy. Estimated intake, based on food and beverage consumption yesterday, excluding any supplements.		Online follow-up > Diet by 24-hour recall > Estimated nutrients yesterday	QT	58916		58916	58916	continuous-100002-both_sexes-irnt.tsv.bgz	https://pan-ukb-us-east-1.s3.amazonaws.com/sumstats_flat_files/continuous-100002-both_sexes-irnt.tsv.bgz	0.0322
1710	continuous	100003	both_sexes		irnt	Protein	Protein. Estimated intake, based on food and beverage consumption yesterday, excluding any supplements.		Online follow-up > Diet by 24-hour recall > Estimated nutrients yesterday	QT	58916		58916	58916	continuous-100003-both_sexes-irnt.tsv.bgz	https://pan-ukb-us-east-1.s3.amazonaws.com/sumstats_flat_files/continuous-100003-both_sexes-irnt.tsv.bgz	0.0285
1711	continuous	100004	both_sexes		irnt	Fat	Total fat. Estimated intake, based on food and beverage consumption yesterday, excluding any supplements.		Online follow-up > Diet by 24-hour recall > Estimated nutrients yesterday	QT	58916		58916	58916	continuous-100004-both_sexes-irnt.tsv.bgz	https://pan-ukb-us-east-1.s3.amazonaws.com/sumstats_flat_files/continuous-100004-both_sexes-irnt.tsv.bgz	0.0238
1712	continuous	100005	both_sexes		irnt	Carbohydrate	Carbohydrate. Estimated intake, based on food and beverage consumption yesterday, excluding any supplements.		Online follow-up > Diet by 24-hour recall > Estimated nutrients yesterday	QT	58916		58916	58916	continuous-100005-both_sexes-irnt.tsv.bgz	https://pan-ukb-us-east-1.s3.amazonaws.com/sumstats_flat_files/continuous-100005-both_sexes-irnt.tsv.bgz	0.0388
1713	continuous	100006	both_sexes		irnt	Saturated fat	Saturated fat. Estimated intake, based on food and beverage consumption yesterday, excluding any supplements.		Online follow-up > Diet by 24-hour recall > Estimated nutrients yesterday	QT	58916		58916	58916	continuous-100006-both_sexes-irnt.tsv.bgz	https://pan-ukb-us-east-1.s3.amazonaws.com/sumstats_flat_files/continuous-100006-both_sexes-irnt.tsv.bgz	0.012
1714	continuous	100007	both_sexes		irnt	Polyunsaturated fat	Polyunsaturated fat. Estimated intake, based on food and beverage consumption yesterday, excluding any supplements.		Online follow-up > Diet by 24-hour recall > Estimated nutrients yesterday	QT	58916		58916	58916	continuous-100007-both_sexes-irnt.tsv.bgz	https://pan-ukb-us-east-1.s3.amazonaws.com/sumstats_flat_files/continuous-100007-both_sexes-irnt.tsv.bgz	0.0159
1715	continuous	100008	both_sexes		irnt	Total sugars	Total sugars. Estimated intake, based on food and beverage consumption yesterday, excluding any supplements.		Online follow-up > Diet by 24-hour recall > Estimated nutrients yesterday	QT	58916		58916	58916	continuous-100008-both_sexes-irnt.tsv.bgz	https://pan-ukb-us-east-1.s3.amazonaws.com/sumstats_flat_files/continuous-100008-both_sexes-irnt.tsv.bgz	0.0451
1716	continuous	100009	both_sexes		irnt	Englyst dietary fibre	Englyst dietary fibre. Estimated intake, based on food and beverage consumption yesterday, excluding any supplements.		Online follow-up > Diet by 24-hour recall > Estimated nutrients yesterday	QT	58916		58916	58916	continuous-100009-both_sexes-irnt.tsv.bgz	https://pan-ukb-us-east-1.s3.amazonaws.com/sumstats_flat_files/continuous-100009-both_sexes-irnt.tsv.bgz	0.0327
1717	continuous	100010	both_sexes			Portion size	Question asked: ""How would you describe your serving size?"" If the participant activated the Help feature they were shown the message: Please compare the amount you eat with other people you know, then try to answer the question.		Online follow-up > Diet by 24-hour recall > Typical diet yesterday	QT	58890		58890	58890	continuous-100010-both_sexes.tsv.bgz	https://pan-ukb-us-east-1.s3.amazonaws.com/sumstats_flat_files/continuous-100010-both_sexes.tsv.bgz	0.0468
1718	continuous	100011	both_sexes		irnt	Iron	Iron. Estimated intake, based on food and beverage consumption yesterday, excluding any supplements.		Online follow-up > Diet by 24-hour recall > Estimated nutrients yesterday	QT	58916		58916	58916	continuous-100011-both_sexes-irnt.tsv.bgz	https://pan-ukb-us-east-1.s3.amazonaws.com/sumstats_flat_files/continuous-100011-both_sexes-irnt.tsv.bgz	0.0336
1719	continuous	100012	both_sexes		irnt	Vitamin B6	Vitamin B6. Estimated intake, based on food and beverage consumption yesterday, excluding any supplements.		Online follow-up > Diet by 24-hour recall > Estimated nutrients yesterday	QT	58916		58916	58916	continuous-100012-both_sexes-irnt.tsv.bgz	https://pan-ukb-us-east-1.s3.amazonaws.com/sumstats_flat_files/continuous-100012-both_sexes-irnt.tsv.bgz	0.0363
1720	continuous	100013	both_sexes		irnt	Vitamin B12	Vitamin B12. Estimated intake, based on food and beverage consumption yesterday, excluding any supplements.		Online follow-up > Diet by 24-hour recall > Estimated nutrients yesterday	QT	58916		58916	58916	continuous-100013-both_sexes-irnt.tsv.bgz	https://pan-ukb-us-east-1.s3.amazonaws.com/sumstats_flat_files/continuous-100013-both_sexes-irnt.tsv.bgz	0.03
1721	continuous	100014	both_sexes		irnt	Folate	Folate. Estimated intake, based on food and beverage consumption yesterday, excluding any supplements.		Online follow-up > Diet by 24-hour recall > Estimated nutrients yesterday	QT	58916		58916	58916	continuous-100014-both_sexes-irnt.tsv.bgz	https://pan-ukb-us-east-1.s3.amazonaws.com/sumstats_flat_files/continuous-100014-both_sexes-irnt.tsv.bgz	0.0342
1722	continuous	100015	both_sexes		irnt	Vitamin C	Vitamin C. Estimated intake, based on food and beverage consumption yesterday, excluding any supplements.		Online follow-up > Diet by 24-hour recall > Estimated nutrients yesterday	QT	58916		58916	58916	continuous-100015-both_sexes-irnt.tsv.bgz	https://pan-ukb-us-east-1.s3.amazonaws.com/sumstats_flat_files/continuous-100015-both_sexes-irnt.tsv.bgz	0.0387
1723	continuous	100016	both_sexes		irnt	Potassium	Potassium. Estimated intake, based on food and beverage consumption yesterday, excluding any supplements.		Online follow-up > Diet by 24-hour recall > Estimated nutrients yesterday	QT	58916		58916	58916	continuous-100016-both_sexes-irnt.tsv.bgz	https://pan-ukb-us-east-1.s3.amazonaws.com/sumstats_flat_files/continuous-100016-both_sexes-irnt.tsv.bgz	0.0473
1724	continuous	100017	both_sexes		irnt	Magnesium	Magnesium. Estimated intake, based on food and beverage consumption yesterday, excluding any supplements.		Online follow-up > Diet by 24-hour recall > Estimated nutrients yesterday	QT	58916		58916	58916	continuous-100017-both_sexes-irnt.tsv.bgz	https://pan-ukb-us-east-1.s3.amazonaws.com/sumstats_flat_files/continuous-100017-both_sexes-irnt.tsv.bgz	0.0506
1725	continuous	100018	both_sexes		irnt	Retinol	Retinol. Estimated intake, based on food and beverage consumption yesterday, excluding any supplements.		Online follow-up > Diet by 24-hour recall > Estimated nutrients yesterday	QT	57126		57126	57126	continuous-100018-both_sexes-irnt.tsv.bgz	https://pan-ukb-us-east-1.s3.amazonaws.com/sumstats_flat_files/continuous-100018-both_sexes-irnt.tsv.bgz	-0.0219
1726	continuous	100019	both_sexes		irnt	Carotene	Carotene. Estimated intake, based on food and beverage consumption yesterday, excluding any supplements.		Online follow-up > Diet by 24-hour recall > Estimated nutrients yesterday	QT	58916		58916	58916	continuous-100019-both_sexes-irnt.tsv.bgz	https://pan-ukb-us-east-1.s3.amazonaws.com/sumstats_flat_files/continuous-100019-both_sexes-irnt.tsv.bgz	0.0212
1727	continuous	100021	both_sexes		irnt	Vitamin D	Vitamin D. Estimated intake, based on food and beverage consumption yesterday, excluding any supplements.		Online follow-up > Diet by 24-hour recall > Estimated nutrients yesterday	QT	58916		58916	58916	continuous-100021-both_sexes-irnt.tsv.bgz	https://pan-ukb-us-east-1.s3.amazonaws.com/sumstats_flat_files/continuous-100021-both_sexes-irnt.tsv.bgz	0.011
1728	continuous	100022	both_sexes			Alcohol	Alcohol. Estimated intake, based on food and beverage consumption yesterday, excluding any supplements.		Online follow-up > Diet by 24-hour recall > Estimated nutrients yesterday	QT	58916		58916	58916	continuous-100022-both_sexes.tsv.bgz	https://pan-ukb-us-east-1.s3.amazonaws.com/sumstats_flat_files/continuous-100022-both_sexes.tsv.bgz	0.0466
1729	continuous	100023	both_sexes		irnt	Starch	Starch. Estimated intake, based on food and beverage consumption yesterday, excluding any supplements.		Online follow-up > Diet by 24-hour recall > Estimated nutrients yesterday	QT	58916		58916	58916	continuous-100023-both_sexes-irnt.tsv.bgz	https://pan-ukb-us-east-1.s3.amazonaws.com/sumstats_flat_files/continuous-100023-both_sexes-irnt.tsv.bgz	0.0268
1730	continuous	100024	both_sexes		irnt	Calcium	Calcium. Estimated intake, based on food and beverage consumption yesterday, excluding any supplements.		Online follow-up > Diet by 24-hour recall > Estimated nutrients yesterday	QT	58916		58916	58916	continuous-100024-both_sexes-irnt.tsv.bgz	https://pan-ukb-us-east-1.s3.amazonaws.com/sumstats_flat_files/continuous-100024-both_sexes-irnt.tsv.bgz	0.041
1731	continuous	100025	both_sexes		irnt	Vitamin E	Vitamin E. Estimated intake, based on food and beverage consumption yesterday, excluding any supplements.		Online follow-up > Diet by 24-hour recall > Estimated nutrients yesterday	QT	58916		58916	58916	continuous-100025-both_sexes-irnt.tsv.bgz	https://pan-ukb-us-east-1.s3.amazonaws.com/sumstats_flat_files/continuous-100025-both_sexes-irnt.tsv.bgz	0.0097
1732	continuous	1001	both_sexes			Duration of strenuous sports	ACE touchscreen question ""Each time you did strenuous sports, about how long did you spend doing it?"" If the participant activated the Help button they were shown the message: If you are unsure, please provide an estimate or select Do not know. ~F1001~ was collected from all participants who indicated that they spent time doing strenuous sports in the previous 4 weeks, as defined by their answers to ~F6164~		UK Biobank Assessment Centre > Touchscreen > Lifestyle and environment > Physical activity	QT	42611		42611	42611	continuous-1001-both_sexes.tsv.bgz	https://pan-ukb-us-east-1.s3.amazonaws.com/sumstats_flat_files/continuous-1001-both_sexes.tsv.bgz	0.0431
1733	continuous	100150	both_sexes			Drinking water intake	Question asked: ""How many glasses/beakers of water (e.g. still, fizzy, tap) did you drink yesterday?""		Online follow-up > Diet by 24-hour recall > Hot/cold beverages yesterday	QT	58890		58890	58890	continuous-100150-both_sexes.tsv.bgz	https://pan-ukb-us-east-1.s3.amazonaws.com/sumstats_flat_files/continuous-100150-both_sexes.tsv.bgz	0.0515
1734	continuous	100160	both_sexes			Low calorie drink intake	Question asked: ""How many glasses/cans of low calorie or diet drinks (e.g. fizzy, squash) did you drink yesterday?"" If the participant activated the Help feature they were shown the message: Low calorie flavoured water should be recorded under low calorie drinks.		Online follow-up > Diet by 24-hour recall > Hot/cold beverages yesterday	QT	58890		58890	58890	continuous-100160-both_sexes.tsv.bgz	https://pan-ukb-us-east-1.s3.amazonaws.com/sumstats_flat_files/continuous-100160-both_sexes.tsv.bgz	0.0134
1735	continuous	100170	both_sexes			Fizzy drink intake	Question asked: ""How many glasses/cans of carbonated (fizzy) drinks did you drink yesterday?""		Online follow-up > Diet by 24-hour recall > Hot/cold beverages yesterday	QT	58890		58890	58890	continuous-100170-both_sexes.tsv.bgz	https://pan-ukb-us-east-1.s3.amazonaws.com/sumstats_flat_files/continuous-100170-both_sexes.tsv.bgz	-0.0172
1736	continuous	100180	both_sexes			Squash intake	Question asked: ""How many glasses/cartons/250ml of fruit drinks, J20, squash or cordial did you drink yesterday?""		Online follow-up > Diet by 24-hour recall > Hot/cold beverages yesterday	QT	58890		58890	58890	continuous-100180-both_sexes.tsv.bgz	https://pan-ukb-us-east-1.s3.amazonaws.com/sumstats_flat_files/continuous-100180-both_sexes.tsv.bgz	-0.0164
1737	continuous	100190	both_sexes			Orange juice intake	Question asked: ""How many glasses/cartons/250ml of pure orange juice did you drink yesterday?""		Online follow-up > Diet by 24-hour recall > Hot/cold beverages yesterday	QT	58890		58890	58890	continuous-100190-both_sexes.tsv.bgz	https://pan-ukb-us-east-1.s3.amazonaws.com/sumstats_flat_files/continuous-100190-both_sexes.tsv.bgz	0.025
1738	continuous	100200	both_sexes			Grapefruit juice intake	Question asked: ""How many glasses/cartons/250ml of pure grapefruit juice did you drink yesterday?""		Online follow-up > Diet by 24-hour recall > Hot/cold beverages yesterday	QT	58884		58884	58884	continuous-100200-both_sexes.tsv.bgz	https://pan-ukb-us-east-1.s3.amazonaws.com/sumstats_flat_files/continuous-100200-both_sexes.tsv.bgz	-0.0189
1739	continuous	100210	both_sexes			Pure fruit/vegetable juice intake	Question asked: ""How many glasses/cartons/250ml of other pure fruit / vegetable juice did you drink yesterday?""		Online follow-up > Diet by 24-hour recall > Hot/cold beverages yesterday	QT	58890		58890	58890	continuous-100210-both_sexes.tsv.bgz	https://pan-ukb-us-east-1.s3.amazonaws.com/sumstats_flat_files/continuous-100210-both_sexes.tsv.bgz	0.0078
1740	continuous	100220	both_sexes			Fruit smoothie intake	Question asked: ""How many glasses/cartons/250ml of fruit smoothie did you drink yesterday?""		Online follow-up > Diet by 24-hour recall > Hot/cold beverages yesterday	QT	58884		58884	58884	continuous-100220-both_sexes.tsv.bgz	https://pan-ukb-us-east-1.s3.amazonaws.com/sumstats_flat_files/continuous-100220-both_sexes.tsv.bgz	-0.0147
1741	continuous	100230	both_sexes			Dairy smoothie intake	Question asked: ""How many glasses/cartons/250ml of dairy/yogurt based smoothie did you drink yesterday?""		Online follow-up > Diet by 24-hour recall > Hot/cold beverages yesterday	QT	58883		58883	58883	continuous-100230-both_sexes.tsv.bgz	https://pan-ukb-us-east-1.s3.amazonaws.com/sumstats_flat_files/continuous-100230-both_sexes.tsv.bgz	-0.0016
1742	continuous	100250	both_sexes			Instant coffee intake	Question asked: ""How many cups/mugs of instant coffee did you drink yesterday?"" This question was only asked to participants who reported drinking coffee yesterday.		Online follow-up > Diet by 24-hour recall > Hot/cold beverages yesterday	QT	58890		58890	58890	continuous-100250-both_sexes.tsv.bgz	https://pan-ukb-us-east-1.s3.amazonaws.com/sumstats_flat_files/continuous-100250-both_sexes.tsv.bgz	0.027
1743	continuous	100270	both_sexes			Filtered coffee intake	Question asked: ""How many cups/mugs of filter/americano/cafetiere coffee did you drink yesterday?"" This question was only asked to participants who reported drinking coffee yesterday.		Online follow-up > Diet by 24-hour recall > Hot/cold beverages yesterday	QT	58890		58890	58890	continuous-100270-both_sexes.tsv.bgz	https://pan-ukb-us-east-1.s3.amazonaws.com/sumstats_flat_files/continuous-100270-both_sexes.tsv.bgz	0.0393
1744	continuous	100290	both_sexes			Cappuccino intake	Question asked: ""How many cups/mugs of cappuccino did you drink yesterday?"" This question was only asked to participants who reported drinking coffee yesterday.		Online follow-up > Diet by 24-hour recall > Hot/cold beverages yesterday	QT	58884		58884	58884	continuous-100290-both_sexes.tsv.bgz	https://pan-ukb-us-east-1.s3.amazonaws.com/sumstats_flat_files/continuous-100290-both_sexes.tsv.bgz	0.0045
1745	continuous	100300	both_sexes			Latte intake	Question asked: ""How many cups/mugs of latte did you drink yesterday?"" This question was only asked to participants who reported drinking coffee yesterday.		Online follow-up > Diet by 24-hour recall > Hot/cold beverages yesterday	QT	58886		58886	58886	continuous-100300-both_sexes.tsv.bgz	https://pan-ukb-us-east-1.s3.amazonaws.com/sumstats_flat_files/continuous-100300-both_sexes.tsv.bgz	0.0081
1746	continuous	100310	both_sexes			Espresso intake	Question asked: ""How many cups/mugs of espresso did you drink yesterday?"" This question was only asked to participants who reported drinking coffee yesterday.		Online follow-up > Diet by 24-hour recall > Hot/cold beverages yesterday	QT	58890		58890	58890	continuous-100310-both_sexes.tsv.bgz	https://pan-ukb-us-east-1.s3.amazonaws.com/sumstats_flat_files/continuous-100310-both_sexes.tsv.bgz	-0.0131
1747	continuous	100370	both_sexes			Intake of sugar added to coffee	Question asked: ""How many teaspoons of sugar did you add to your coffee (per drink)?""		Online follow-up > Diet by 24-hour recall > Hot/cold beverages yesterday	QT	58890		58890	58890	continuous-100370-both_sexes.tsv.bgz	https://pan-ukb-us-east-1.s3.amazonaws.com/sumstats_flat_files/continuous-100370-both_sexes.tsv.bgz	0.0575
1748	continuous	100380	both_sexes			Intake of artificial sweetener added to coffee	Question asked: ""How many teaspoons/tablets of sweetener (e.g. Canderel) did you add to your coffee (per drink)?""		Online follow-up > Diet by 24-hour recall > Hot/cold beverages yesterday	QT	58890		58890	58890	continuous-100380-both_sexes.tsv.bgz	https://pan-ukb-us-east-1.s3.amazonaws.com/sumstats_flat_files/continuous-100380-both_sexes.tsv.bgz	0.0145
1749	continuous	100400	both_sexes			Standard tea intake	Question asked: ""How many cups/mugs of standard tea (e.g. Tetley, PG Tips, Assam, Darjeeling) did you drink yesterday?""		Online follow-up > Diet by 24-hour recall > Hot/cold beverages yesterday	QT	58890		58890	58890	continuous-100400-both_sexes.tsv.bgz	https://pan-ukb-us-east-1.s3.amazonaws.com/sumstats_flat_files/continuous-100400-both_sexes.tsv.bgz	0.0395
1750	continuous	100410	both_sexes			Rooibos tea intake	Question asked: ""How many cups/mugs of rooibos/redbush tea (e.g. Tick Tock) did you drink yesterday?""		Online follow-up > Diet by 24-hour recall > Hot/cold beverages yesterday	QT	58890		58890	58890	continuous-100410-both_sexes.tsv.bgz	https://pan-ukb-us-east-1.s3.amazonaws.com/sumstats_flat_files/continuous-100410-both_sexes.tsv.bgz	0.0069
1751	continuous	100420	both_sexes			Green tea intake	Question asked: ""How many cups/mugs of green tea did you drink yesterday?""		Online follow-up > Diet by 24-hour recall > Hot/cold beverages yesterday	QT	58890		58890	58890	continuous-100420-both_sexes.tsv.bgz	https://pan-ukb-us-east-1.s3.amazonaws.com/sumstats_flat_files/continuous-100420-both_sexes.tsv.bgz	-0.0044
1752	continuous	100430	both_sexes			Herbal tea intake	Question asked: ""How many cups/mugs of herbal or fruit tea (infusion) did you drink yesterday?""		Online follow-up > Diet by 24-hour recall > Hot/cold beverages yesterday	QT	58890		58890	58890	continuous-100430-both_sexes.tsv.bgz	https://pan-ukb-us-east-1.s3.amazonaws.com/sumstats_flat_files/continuous-100430-both_sexes.tsv.bgz	0.022
1753	continuous	100440	both_sexes			Other tea intake	Question asked: ""How many cups/mugs of other tea or infusion did you drink yesterday?""		Online follow-up > Diet by 24-hour recall > Hot/cold beverages yesterday	QT	58890		58890	58890	continuous-100440-both_sexes.tsv.bgz	https://pan-ukb-us-east-1.s3.amazonaws.com/sumstats_flat_files/continuous-100440-both_sexes.tsv.bgz	-0.0213
1754	continuous	100490	both_sexes			Intake of sugar added to tea	Question asked: ""How many teaspoons of sugar did you add to your tea/infusion (per drink)?""		Online follow-up > Diet by 24-hour recall > Hot/cold beverages yesterday	QT	58890		58890	58890	continuous-100490-both_sexes.tsv.bgz	https://pan-ukb-us-east-1.s3.amazonaws.com/sumstats_flat_files/continuous-100490-both_sexes.tsv.bgz	0.0649
1755	continuous	100500	both_sexes			Intake of artificial sweetener added to tea	Question asked: ""How many teaspoons/tablets of sweetener (e.g. Canderel) did you add to your tea/infusion (per drink)?""		Online follow-up > Diet by 24-hour recall > Hot/cold beverages yesterday	QT	58890		58890	58890	continuous-100500-both_sexes.tsv.bgz	https://pan-ukb-us-east-1.s3.amazonaws.com/sumstats_flat_files/continuous-100500-both_sexes.tsv.bgz	0.0055
1756	continuous	100520	both_sexes			Milk intake	Question asked: ""How many glasses/carton/ 250ml of milk (excluding milkshakes) did you consume yesterday?""		Online follow-up > Diet by 24-hour recall > Hot/cold beverages yesterday	QT	58884		58884	58884	continuous-100520-both_sexes.tsv.bgz	https://pan-ukb-us-east-1.s3.amazonaws.com/sumstats_flat_files/continuous-100520-both_sexes.tsv.bgz	0.0168
1757	continuous	100530	both_sexes			Flavoured milk intake	Question asked: ""How many glasses/carton/ 250ml of yogurt drinks, flavoured milk or milkshakes did you consume yesterday?""		Online follow-up > Diet by 24-hour recall > Hot/cold beverages yesterday	QT	58882		58882	58882	continuous-100530-both_sexes.tsv.bgz	https://pan-ukb-us-east-1.s3.amazonaws.com/sumstats_flat_files/continuous-100530-both_sexes.tsv.bgz	-0.0224
1758	continuous	100550	both_sexes			Hot chocolate intake	Question asked: ""How many mugs/cups of hot chocolate or other milk-based drinks (including Horlicks) did you consume yesterday?""		Online follow-up > Diet by 24-hour recall > Hot/cold beverages yesterday	QT	58880		58880	58880	continuous-100550-both_sexes.tsv.bgz	https://pan-ukb-us-east-1.s3.amazonaws.com/sumstats_flat_files/continuous-100550-both_sexes.tsv.bgz	0.0086
1759	continuous	100560	both_sexes			Other drink intake	Question asked: ""How many glasses/mugs/cups of other drinks did you consume yesterday?""		Online follow-up > Diet by 24-hour recall > Hot/cold beverages yesterday	QT	58890		58890	58890	continuous-100560-both_sexes.tsv.bgz	https://pan-ukb-us-east-1.s3.amazonaws.com/sumstats_flat_files/continuous-100560-both_sexes.tsv.bgz	-0.0197
1760	continuous	100590	both_sexes			Red wine intake	Question asked: ""How many wine glasses of red wine?""		Online follow-up > Diet by 24-hour recall > Alcoholic beverages yesterday	QT	58890		58890	58890	continuous-100590-both_sexes.tsv.bgz	https://pan-ukb-us-east-1.s3.amazonaws.com/sumstats_flat_files/continuous-100590-both_sexes.tsv.bgz	0.0085
1761	continuous	100630	both_sexes			Rose wine intake	Question asked: ""How many wine glasses of rose wine?""		Online follow-up > Diet by 24-hour recall > Alcoholic beverages yesterday	QT	58890		58890	58890	continuous-100630-both_sexes.tsv.bgz	https://pan-ukb-us-east-1.s3.amazonaws.com/sumstats_flat_files/continuous-100630-both_sexes.tsv.bgz	-0.0007
1762	continuous	100670	both_sexes			White wine intake	Question asked: ""How many wine glasses of white wine?""		Online follow-up > Diet by 24-hour recall > Alcoholic beverages yesterday	QT	58890		58890	58890	continuous-100670-both_sexes.tsv.bgz	https://pan-ukb-us-east-1.s3.amazonaws.com/sumstats_flat_files/continuous-100670-both_sexes.tsv.bgz	0.039
1763	continuous	100710	both_sexes			Beer/cider intake	Question asked: ""How many pints of beer, lager or cider?""		Online follow-up > Diet by 24-hour recall > Alcoholic beverages yesterday	QT	58890		58890	58890	continuous-100710-both_sexes.tsv.bgz	https://pan-ukb-us-east-1.s3.amazonaws.com/sumstats_flat_files/continuous-100710-both_sexes.tsv.bgz	0.0088
1764	continuous	100720	both_sexes			Fortified wine intake	Question asked: ""How many sherry/port glasses of sherry, fortified wine or port?""		Online follow-up > Diet by 24-hour recall > Alcoholic beverages yesterday	QT	58883		58883	58883	continuous-100720-both_sexes.tsv.bgz	https://pan-ukb-us-east-1.s3.amazonaws.com/sumstats_flat_files/continuous-100720-both_sexes.tsv.bgz	0.001
1765	continuous	100730	both_sexes			Spirits intake	Question asked: ""How many measures of spirits e.g. vodka, whisky, gin, rum?""		Online follow-up > Diet by 24-hour recall > Alcoholic beverages yesterday	QT	58890		58890	58890	continuous-100730-both_sexes.tsv.bgz	https://pan-ukb-us-east-1.s3.amazonaws.com/sumstats_flat_files/continuous-100730-both_sexes.tsv.bgz	0.0221
1766	continuous	100770	both_sexes			Porridge intake	Question asked: ""How many bowls of porridge, hot oat cereal (e.g. Ready Brek)?"" This question was only asked to participants who reported consuming breakfast cereals yesterday.		Online follow-up > Diet by 24-hour recall > Cereal yesterday	QT	58890		58890	58890	continuous-100770-both_sexes.tsv.bgz	https://pan-ukb-us-east-1.s3.amazonaws.com/sumstats_flat_files/continuous-100770-both_sexes.tsv.bgz	0.0104
1767	continuous	100800	both_sexes			Muesli intake	Question asked: ""How many bowls of muesli?"" This question was only asked to participants who reported consuming breakfast cereals yesterday.		Online follow-up > Diet by 24-hour recall > Cereal yesterday	QT	58890		58890	58890	continuous-100800-both_sexes.tsv.bgz	https://pan-ukb-us-east-1.s3.amazonaws.com/sumstats_flat_files/continuous-100800-both_sexes.tsv.bgz	0.0383
1768	continuous	100810	both_sexes			Oat crunch intake	Question asked: ""How many bowls of sweetened oat crunch type cereal (e.g. Jordans Country Crisp, chocolate nut clusters)?"" This question was only asked to participants who reported consuming breakfast cereals yesterday.		Online follow-up > Diet by 24-hour recall > Cereal yesterday	QT	58890		58890	58890	continuous-100810-both_sexes.tsv.bgz	https://pan-ukb-us-east-1.s3.amazonaws.com/sumstats_flat_files/continuous-100810-both_sexes.tsv.bgz	-0.0242
1769	continuous	100820	both_sexes			Sweetened cereal intake	Question asked: ""How many bowls of other sweetened cereals (e.g. Ricicles, Honey Nut Cornflakes, Coco Pops)?"" This question was only asked to participants who reported consuming breakfast cereals yesterday.		Online follow-up > Diet by 24-hour recall > Cereal yesterday	QT	58890		58890	58890	continuous-100820-both_sexes.tsv.bgz	https://pan-ukb-us-east-1.s3.amazonaws.com/sumstats_flat_files/continuous-100820-both_sexes.tsv.bgz	0.0008
1770	continuous	100830	both_sexes			Plain cereal intake	Question asked: ""How many bowls of plain cereals (e.g. Cornflakes, Rice Krispies, Special K)?"" This question was only asked to participants who reported consuming breakfast cereals yesterday.		Online follow-up > Diet by 24-hour recall > Cereal yesterday	QT	58890		58890	58890	continuous-100830-both_sexes.tsv.bgz	https://pan-ukb-us-east-1.s3.amazonaws.com/sumstats_flat_files/continuous-100830-both_sexes.tsv.bgz	0.0072
1771	continuous	100840	both_sexes			Bran cereal intake	Question asked: ""How many bowls of bran cereals (e.g. bran flakes, All Bran)?"" This question was only asked to participants who reported consuming breakfast cereals yesterday.		Online follow-up > Diet by 24-hour recall > Cereal yesterday	QT	58890		58890	58890	continuous-100840-both_sexes.tsv.bgz	https://pan-ukb-us-east-1.s3.amazonaws.com/sumstats_flat_files/continuous-100840-both_sexes.tsv.bgz	-0.0138
1772	continuous	100850	both_sexes			Whole-wheat cereal intake	Question asked: ""How many bowls of whole-wheat cereals (e.g. Weetabix, Shredded Wheat, Shreddies)?"" This question was only asked to participants who reported consuming breakfast cereals yesterday.		Online follow-up > Diet by 24-hour recall > Cereal yesterday	QT	58890		58890	58890	continuous-100850-both_sexes.tsv.bgz	https://pan-ukb-us-east-1.s3.amazonaws.com/sumstats_flat_files/continuous-100850-both_sexes.tsv.bgz	-0.0032
1773	continuous	100860	both_sexes			Other cereal intake	Question asked: ""How many bowls of other cereal?"" This question was only asked to participants who reported consuming breakfast cereals yesterday.		Online follow-up > Diet by 24-hour recall > Cereal yesterday	QT	58890		58890	58890	continuous-100860-both_sexes.tsv.bgz	https://pan-ukb-us-east-1.s3.amazonaws.com/sumstats_flat_files/continuous-100860-both_sexes.tsv.bgz	-0.021
1774	continuous	100900	both_sexes			Intake of sugar added to cereal	Question asked: ""How many teaspoons of sugar, jam, honey or syrup did you add to your cereal or porridge (per bowl)?"" This question was only asked to participants who reported consuming breakfast cereals yesterday.		Online follow-up > Diet by 24-hour recall > Cereal yesterday	QT	58890		58890	58890	continuous-100900-both_sexes.tsv.bgz	https://pan-ukb-us-east-1.s3.amazonaws.com/sumstats_flat_files/continuous-100900-both_sexes.tsv.bgz	0.013
1775	continuous	100910	both_sexes			Intake of artificial sweetener added to cereal	Question asked: ""How much sweetener (e.g. Canderel) did you add to your cereal or porridge (per bowl)?"" This question was only asked to participants who reported consuming breakfast cereals yesterday.		Online follow-up > Diet by 24-hour recall > Cereal yesterday	QT	58890		58890	58890	continuous-100910-both_sexes.tsv.bgz	https://pan-ukb-us-east-1.s3.amazonaws.com/sumstats_flat_files/continuous-100910-both_sexes.tsv.bgz	0.0036
1776	continuous	100950	both_sexes			Sliced bread intake	Question asked: ""How many slices of sliced bread?"" This question was only asked to participants who reported consuming bread or crackers yesterday.		Online follow-up > Diet by 24-hour recall > Bread/pasta/rice yesterday	QT	58890		58890	58890	continuous-100950-both_sexes.tsv.bgz	https://pan-ukb-us-east-1.s3.amazonaws.com/sumstats_flat_files/continuous-100950-both_sexes.tsv.bgz	0.0294
1777	continuous	101020	both_sexes			Baguette intake	Question asked: ""How many items of sandwich baguette, ciabatta, panini, or sub?"" This question was only asked to participants who reported consuming bread or crackers yesterday.		Online follow-up > Diet by 24-hour recall > Bread/pasta/rice yesterday	QT	58884		58884	58884	continuous-101020-both_sexes.tsv.bgz	https://pan-ukb-us-east-1.s3.amazonaws.com/sumstats_flat_files/continuous-101020-both_sexes.tsv.bgz	0.0122
1778	continuous	101090	both_sexes			Bap intake	Question asked: ""How many items of large sandwich bap, stotty, pitta bread?"" This question was only asked to participants who reported consuming bread or crackers yesterday.		Online follow-up > Diet by 24-hour recall > Bread/pasta/rice yesterday	QT	58890		58890	58890	continuous-101090-both_sexes.tsv.bgz	https://pan-ukb-us-east-1.s3.amazonaws.com/sumstats_flat_files/continuous-101090-both_sexes.tsv.bgz	0.0248
1779	continuous	1011	both_sexes			Frequency of light DIY in last 4 weeks	ACE touchscreen question ""How many times in the last 4 weeks did you do light DIY?"" If the participant activated the Help button they were shown the message: If you are unsure, please provide an estimate or select Do not know. ~F1011~ was collected from all participants who indicated that they spent time doing light DIY (e.g. pruning, watering the lawn) in the previous 4 weeks, as defined by their answers to ~F6164~		UK Biobank Assessment Centre > Touchscreen > Lifestyle and environment > Physical activity	QT	209736		209736	209736	continuous-1011-both_sexes.tsv.bgz	https://pan-ukb-us-east-1.s3.amazonaws.com/sumstats_flat_files/continuous-1011-both_sexes.tsv.bgz	0.0241
1780	continuous	101160	both_sexes			Bread roll intake	Question asked: ""How many items of bread roll, bap, burger bun, hotdog roll, bagel?"" This question was only asked to participants who reported consuming bread or crackers yesterday.		Online follow-up > Diet by 24-hour recall > Bread/pasta/rice yesterday	QT	58882		58882	58882	continuous-101160-both_sexes.tsv.bgz	https://pan-ukb-us-east-1.s3.amazonaws.com/sumstats_flat_files/continuous-101160-both_sexes.tsv.bgz	0.0158
1781	continuous	101230	both_sexes			Naan bread intake	Question asked: ""How many items of naan bread?"" This question was only asked to participants who reported consuming bread or crackers yesterday.		Online follow-up > Diet by 24-hour recall > Bread/pasta/rice yesterday	QT	58885		58885	58885	continuous-101230-both_sexes.tsv.bgz	https://pan-ukb-us-east-1.s3.amazonaws.com/sumstats_flat_files/continuous-101230-both_sexes.tsv.bgz	-0.0412
1782	continuous	101240	both_sexes			Garlic bread intake	Question asked: ""How many items of garlic bread?"" This question was only asked to participants who reported consuming bread or crackers yesterday.		Online follow-up > Diet by 24-hour recall > Bread/pasta/rice yesterday	QT	58885		58885	58885	continuous-101240-both_sexes.tsv.bgz	https://pan-ukb-us-east-1.s3.amazonaws.com/sumstats_flat_files/continuous-101240-both_sexes.tsv.bgz	-0.005
1783	continuous	101250	both_sexes			Crispbread intake	Question asked: ""How many items of crackers, crispbread, rice cakes, corn cakes (e.g. Ryvita)?"" This question was only asked to participants who reported consuming bread or crackers yesterday.		Online follow-up > Diet by 24-hour recall > Bread/pasta/rice yesterday	QT	58890		58890	58890	continuous-101250-both_sexes.tsv.bgz	https://pan-ukb-us-east-1.s3.amazonaws.com/sumstats_flat_files/continuous-101250-both_sexes.tsv.bgz	0.0162
1784	continuous	101260	both_sexes			Oatcakes intake	Question asked: ""How many items of oat cakes?"" This question was only asked to participants who reported consuming bread or crackers yesterday.		Online follow-up > Diet by 24-hour recall > Bread/pasta/rice yesterday	QT	58890		58890	58890	continuous-101260-both_sexes.tsv.bgz	https://pan-ukb-us-east-1.s3.amazonaws.com/sumstats_flat_files/continuous-101260-both_sexes.tsv.bgz	-0.0009
1785	continuous	101270	both_sexes			Other bread intake	Question asked: ""How many items of other bread (e.g. crumpets, tortilla wraps, breadsticks)?"" This question was only asked to participants who reported consuming bread or crackers yesterday.		Online follow-up > Diet by 24-hour recall > Bread/pasta/rice yesterday	QT	58890		58890	58890	continuous-101270-both_sexes.tsv.bgz	https://pan-ukb-us-east-1.s3.amazonaws.com/sumstats_flat_files/continuous-101270-both_sexes.tsv.bgz	-0.0172
1786	continuous	101310	both_sexes			Number of bread slices with butter/margarine	Question asked: ""How many of the slices of bread had butter/margarine?"" This question was only asked to participants who reported eating sliced bread and having butter or margarine on it.		Online follow-up > Diet by 24-hour recall > Bread/pasta/rice yesterday	QT	58890		58890	58890	continuous-101310-both_sexes.tsv.bgz	https://pan-ukb-us-east-1.s3.amazonaws.com/sumstats_flat_files/continuous-101310-both_sexes.tsv.bgz	0.0324
1787	continuous	101350	both_sexes			Number of baguettes with butter/margarine	Question asked: ""How many of the sandwich baguette, ciabatta, panini, or sub had butter/margarine?"" This question was only asked to participants who reported consuming sandwich baguette, ciabatta, panini, or sub and having butter or margarine on it.		Online follow-up > Diet by 24-hour recall > Bread/pasta/rice yesterday	QT	58883		58883	58883	continuous-101350-both_sexes.tsv.bgz	https://pan-ukb-us-east-1.s3.amazonaws.com/sumstats_flat_files/continuous-101350-both_sexes.tsv.bgz	0.021
1788	continuous	101430	both_sexes			Number of bread rolls with butter/margarine	Question asked: ""How many of the bread roll, bap, burger bun, hotdog roll, bagel had butter/margarine?"" This question was only asked to participants who reported consuming bread roll, bap, burger bun, hotdog roll, bagel and having butter or margarine on it.		Online follow-up > Diet by 24-hour recall > Bread/pasta/rice yesterday	QT	58880		58880	58880	continuous-101430-both_sexes.tsv.bgz	https://pan-ukb-us-east-1.s3.amazonaws.com/sumstats_flat_files/continuous-101430-both_sexes.tsv.bgz	0.0226
1789	continuous	101470	both_sexes			Number of crackers/crispbreads with butter/margarine	Question asked: ""How many of the crackers, crispbread, rice cakes, corn cakes had butter/margarine?"" This question was only asked to participants who reported consuming crackers, crispbread, rice cakes, corn cakes and having butter or margarine on it.		Online follow-up > Diet by 24-hour recall > Bread/pasta/rice yesterday	QT	58890		58890	58890	continuous-101470-both_sexes.tsv.bgz	https://pan-ukb-us-east-1.s3.amazonaws.com/sumstats_flat_files/continuous-101470-both_sexes.tsv.bgz	-0.0164
1790	continuous	101550	both_sexes			Number of other bread types with butter/margarine	Question asked: ""How many of the other bread type had butter/margarine?"" This question was only asked to participants who reported consuming other bread type and having butter or margarine on it.		Online follow-up > Diet by 24-hour recall > Bread/pasta/rice yesterday	QT	58874		58874	58874	continuous-101550-both_sexes.tsv.bgz	https://pan-ukb-us-east-1.s3.amazonaws.com/sumstats_flat_files/continuous-101550-both_sexes.tsv.bgz	-0.0125
1791	continuous	101970	both_sexes			Double crust pastry intake	Question asked: ""How many slices/items of double crust pie (e.g. slice of a large pie, a whole small pie or pasty) did you have? N.B. Fillings and toppings should be recorded later."" If the participant activated the Help feature they were shown the message: Small individual pies and pasties include mince pie, pork pie, cornish pasty, filo parcels etc. A double crust pie is a pie made with a pastry base and a pastry top.		Online follow-up > Diet by 24-hour recall > Soup/snacks/pastries yesterday	QT	58883		58883	58883	continuous-101970-both_sexes.tsv.bgz	https://pan-ukb-us-east-1.s3.amazonaws.com/sumstats_flat_files/continuous-101970-both_sexes.tsv.bgz	-0.0034
1792	continuous	101980	both_sexes			Single crust pastry intake	Question asked: ""How many slices/items of single crust pie/flan (pastry base or pastry top, e.g. quiche) did you have? N.B. Fillings and toppings should be recorded later."" If the participant activated the Help feature they were shown the message: A single crust pie is a pie made with either just the pastry base (such as a flan, quiche, or puff pastry tartlet) or just the pastry top (such as a bake topped with puff pastry).		Online follow-up > Diet by 24-hour recall > Soup/snacks/pastries yesterday	QT	58890		58890	58890	continuous-101980-both_sexes.tsv.bgz	https://pan-ukb-us-east-1.s3.amazonaws.com/sumstats_flat_files/continuous-101980-both_sexes.tsv.bgz	-0.0274
1793	continuous	101990	both_sexes			Crumble intake	Question asked: ""How many servings of crumble topping (e.g. fruit crumble, vegetable crumble) did you have? N.B. Fillings and toppings should be recorded later.""		Online follow-up > Diet by 24-hour recall > Soup/snacks/pastries yesterday	QT	58890		58890	58890	continuous-101990-both_sexes.tsv.bgz	https://pan-ukb-us-east-1.s3.amazonaws.com/sumstats_flat_files/continuous-101990-both_sexes.tsv.bgz	0.0216
1794	continuous	102	both_sexes		irnt	Pulse rate, automated reading	This is the pulse rate measured during the automated blood pressure readings.		UK Biobank Assessment Centre > Physical measures > Blood pressure	QT	396667		396667	396667	continuous-102-both_sexes-irnt.tsv.bgz	https://pan-ukb-us-east-1.s3.amazonaws.com/sumstats_flat_files/continuous-102-both_sexes-irnt.tsv.bgz	0.155
1795	continuous	102000	both_sexes			Pizza intake	Question asked: ""How many medium slices of pizza did you have? N.B. Fillings and toppings should be recorded later.""		Online follow-up > Diet by 24-hour recall > Soup/snacks/pastries yesterday	QT	58890		58890	58890	continuous-102000-both_sexes.tsv.bgz	https://pan-ukb-us-east-1.s3.amazonaws.com/sumstats_flat_files/continuous-102000-both_sexes.tsv.bgz	-0.0039
1796	continuous	102030	both_sexes			Yorkshire pudding intake	Question asked: ""How many muffin-sized pudding/servings of yorkshire pudding did you have? N.B. Fillings and toppings should be recorded later."" If the participant activated the Help feature they were shown the message: Yorkshire pudding includes individual muffin-sized puddings, plus the large style Yorkshire pudding with or without filling (e.g. toad in the hole).		Online follow-up > Diet by 24-hour recall > Soup/snacks/pastries yesterday	QT	58890		58890	58890	continuous-102030-both_sexes.tsv.bgz	https://pan-ukb-us-east-1.s3.amazonaws.com/sumstats_flat_files/continuous-102030-both_sexes.tsv.bgz	-0.0082
1797	continuous	102050	both_sexes			Croissant intake	Question asked: ""How many croissants did you have? N.B. Fillings and toppings should be recorded later.""		Online follow-up > Diet by 24-hour recall > Soup/snacks/pastries yesterday	QT	58886		58886	58886	continuous-102050-both_sexes.tsv.bgz	https://pan-ukb-us-east-1.s3.amazonaws.com/sumstats_flat_files/continuous-102050-both_sexes.tsv.bgz	-0.0091
1798	continuous	102060	both_sexes			Danish pastry intake	Question asked: ""How many Danish pastries did you have? N.B. Fillings and toppings should be recorded later.""		Online follow-up > Diet by 24-hour recall > Soup/snacks/pastries yesterday	QT	58885		58885	58885	continuous-102060-both_sexes.tsv.bgz	https://pan-ukb-us-east-1.s3.amazonaws.com/sumstats_flat_files/continuous-102060-both_sexes.tsv.bgz	-0.0166
1799	continuous	102070	both_sexes			Scone intake	Question asked: ""How many scones (plain, fruit, cheese), cobblers did you have? N.B. Fillings and toppings should be recorded later.""		Online follow-up > Diet by 24-hour recall > Soup/snacks/pastries yesterday	QT	58890		58890	58890	continuous-102070-both_sexes.tsv.bgz	https://pan-ukb-us-east-1.s3.amazonaws.com/sumstats_flat_files/continuous-102070-both_sexes.tsv.bgz	-0.0126
1800	continuous	102090	both_sexes			Yogurt intake	Question asked: ""How many servings/individual pots of yogurt (plain or flavoured) did you have?"" This question was only asked to participants who reported having consumed yogurt or ice-cream.		Online follow-up > Diet by 24-hour recall > Soup/snacks/pastries yesterday	QT	58890		58890	58890	continuous-102090-both_sexes.tsv.bgz	https://pan-ukb-us-east-1.s3.amazonaws.com/sumstats_flat_files/continuous-102090-both_sexes.tsv.bgz	0.066
1801	continuous	1021	both_sexes			Duration of light DIY	ACE touchscreen question ""Each time you did light DIY, about how long did you spend doing it?"" If the participant activated the Help button they were shown the message: If you are unsure, please provide an estimate or select Do not know. ~F1021~ was collected from all participants who indicated that they spent time doing light DIY (e.g. pruning, watering the lawn) in the previous 4 weeks, as defined by their answers to ~F6164~		UK Biobank Assessment Centre > Touchscreen > Lifestyle and environment > Physical activity	QT	208589		208589	208589	continuous-1021-both_sexes.tsv.bgz	https://pan-ukb-us-east-1.s3.amazonaws.com/sumstats_flat_files/continuous-1021-both_sexes.tsv.bgz	0.0347
1802	continuous	102120	both_sexes			Ice-cream intake	Question asked: ""How many servings/individual ice creams of ice-cream (including individual ice-creams such as choc-ice, cornets) did you have?"" Two scoops is considered to be one serving of ice-cream. This question was only asked to participants who reported having consumed yogurt or ice-cream.		Online follow-up > Diet by 24-hour recall > Soup/snacks/pastries yesterday	QT	58890		58890	58890	continuous-102120-both_sexes.tsv.bgz	https://pan-ukb-us-east-1.s3.amazonaws.com/sumstats_flat_files/continuous-102120-both_sexes.tsv.bgz	0.0255
1803	continuous	102140	both_sexes			Milk-based pudding intake	Question asked: ""How many servings/individual pots of custard, rice pudding, semolina pudding, blancmange did you have?"" This question was only asked to participants who reported consuming cakes, puddings or other desserts.		Online follow-up > Diet by 24-hour recall > Soup/snacks/pastries yesterday	QT	58889		58889	58889	continuous-102140-both_sexes.tsv.bgz	https://pan-ukb-us-east-1.s3.amazonaws.com/sumstats_flat_files/continuous-102140-both_sexes.tsv.bgz	0.0291
1804	continuous	102150	both_sexes			Other milk-based pudding intake	Question asked: ""How many servings/individual pots of other milk based desserts (e.g. mousse, tiramisu, creme caramel) did you have?"" This question was only asked to participants who reported consuming cakes, puddings or other desserts.		Online follow-up > Diet by 24-hour recall > Soup/snacks/pastries yesterday	QT	58885		58885	58885	continuous-102150-both_sexes.tsv.bgz	https://pan-ukb-us-east-1.s3.amazonaws.com/sumstats_flat_files/continuous-102150-both_sexes.tsv.bgz	-0.018
1805	continuous	102180	both_sexes			Fruitcake intake	Question asked: ""How many slices of fruit cake did you have?"" This question was only asked to participants who reported consuming cakes, puddings or other desserts.		Online follow-up > Diet by 24-hour recall > Soup/snacks/pastries yesterday	QT	58890		58890	58890	continuous-102180-both_sexes.tsv.bgz	https://pan-ukb-us-east-1.s3.amazonaws.com/sumstats_flat_files/continuous-102180-both_sexes.tsv.bgz	0.0153
1806	continuous	102190	both_sexes			Cake intake	Question asked: ""How many slices/items of cake, muffin, flapjack, brownie, pecan pie did you have?"" This question was only asked to participants who reported consuming cakes, puddings or other desserts.		Online follow-up > Diet by 24-hour recall > Soup/snacks/pastries yesterday	QT	58890		58890	58890	continuous-102190-both_sexes.tsv.bgz	https://pan-ukb-us-east-1.s3.amazonaws.com/sumstats_flat_files/continuous-102190-both_sexes.tsv.bgz	0.0124
1807	continuous	102210	both_sexes			Sponge pudding intake	Question asked: ""How many servings of sponge pudding did you have?"" This question was only asked to participants who reported consuming cakes, puddings or other desserts.		Online follow-up > Diet by 24-hour recall > Soup/snacks/pastries yesterday	QT	58884		58884	58884	continuous-102210-both_sexes.tsv.bgz	https://pan-ukb-us-east-1.s3.amazonaws.com/sumstats_flat_files/continuous-102210-both_sexes.tsv.bgz	-0.0107
1808	continuous	102220	both_sexes			Cheesecake intake	Question asked: ""How many servings of cheesecake did you have?"" This question was only asked to participants who reported consuming cakes, puddings or other desserts.		Online follow-up > Diet by 24-hour recall > Soup/snacks/pastries yesterday	QT	58889		58889	58889	continuous-102220-both_sexes.tsv.bgz	https://pan-ukb-us-east-1.s3.amazonaws.com/sumstats_flat_files/continuous-102220-both_sexes.tsv.bgz	0.0027
1809	continuous	102230	both_sexes			Other dessert intake	Question asked: ""How many servings/individual pots of other desserts did you have?"" This question was only asked to participants who reported consuming cakes, puddings or other desserts.		Online follow-up > Diet by 24-hour recall > Soup/snacks/pastries yesterday	QT	58890		58890	58890	continuous-102230-both_sexes.tsv.bgz	https://pan-ukb-us-east-1.s3.amazonaws.com/sumstats_flat_files/continuous-102230-both_sexes.tsv.bgz	0.0221
1810	continuous	102260	both_sexes			Chocolate bar intake	Question asked: ""How many chocolate bars (~50 g e.g. Crunchie, Snickers) did you have?"" This question was only asked to participants who reported consuming any biscuits, chocolate or sweets. If the participant activated the Help feature they were shown the message: Chocolate bars about 50g in weight mean standard size bars, rather than snack size or jumbo size.		Online follow-up > Diet by 24-hour recall > Soup/snacks/pastries yesterday	QT	58885		58885	58885	continuous-102260-both_sexes.tsv.bgz	https://pan-ukb-us-east-1.s3.amazonaws.com/sumstats_flat_files/continuous-102260-both_sexes.tsv.bgz	0.0242
1811	continuous	102280	both_sexes			Milk chocolate intake	Question asked: ""How many milk chocolate bars (~50 g) did you have?"" This question was only asked to participants who reported consuming any biscuits, chocolate or sweets. If the participant activated the Help feature they were shown the message: If you have had just one or two squares of chocolate, or just one or two sweets, please record this as 1/4.		Online follow-up > Diet by 24-hour recall > Soup/snacks/pastries yesterday	QT	58887		58887	58887	continuous-102280-both_sexes.tsv.bgz	https://pan-ukb-us-east-1.s3.amazonaws.com/sumstats_flat_files/continuous-102280-both_sexes.tsv.bgz	0.0434
1812	continuous	102290	both_sexes			Dark chocolate intake	Question asked: ""How many plain/dark chocolate bars (~50 g) did you have?"" This question was only asked to participants who reported consuming any biscuits, chocolate or sweets. If the participant activated the Help feature they were shown the message: If you have had just one or two squares of chocolate, or just one or two sweets, please record this as 1/4.		Online follow-up > Diet by 24-hour recall > Soup/snacks/pastries yesterday	QT	58887		58887	58887	continuous-102290-both_sexes.tsv.bgz	https://pan-ukb-us-east-1.s3.amazonaws.com/sumstats_flat_files/continuous-102290-both_sexes.tsv.bgz	0.0151
1813	continuous	102310	both_sexes			Chocolate sweet intake	Question asked: ""How many handfuls of chocolate sweets (e.g. Roses, Milk Tray) did you have?"" This question was only asked to participants who reported consuming any biscuits, chocolate or sweets.		Online follow-up > Diet by 24-hour recall > Soup/snacks/pastries yesterday	QT	58890		58890	58890	continuous-102310-both_sexes.tsv.bgz	https://pan-ukb-us-east-1.s3.amazonaws.com/sumstats_flat_files/continuous-102310-both_sexes.tsv.bgz	0.0178
1814	continuous	102330	both_sexes			Sweets intake	Question asked: ""How many handfuls of sweets (hard and soft, e.g. peppermints, toffees, fudge, fruit flavoured sweets) did you have?"" This question was only asked to participants who reported consuming any biscuits, chocolate or sweets.		Online follow-up > Diet by 24-hour recall > Soup/snacks/pastries yesterday	QT	58890		58890	58890	continuous-102330-both_sexes.tsv.bgz	https://pan-ukb-us-east-1.s3.amazonaws.com/sumstats_flat_files/continuous-102330-both_sexes.tsv.bgz	0.0095
1815	continuous	102340	both_sexes			Chocolate-covered biscuits intake	Question asked: ""How many chocolate covered biscuits (e.g. Penguin) did you have?"" This question was only asked to participants who reported consuming any biscuits, chocolate or sweets. If the participant activated the Help feature they were shown the message: Very large cookies count as two biscuits.		Online follow-up > Diet by 24-hour recall > Soup/snacks/pastries yesterday	QT	58890		58890	58890	continuous-102340-both_sexes.tsv.bgz	https://pan-ukb-us-east-1.s3.amazonaws.com/sumstats_flat_files/continuous-102340-both_sexes.tsv.bgz	-0.0032
1816	continuous	102350	both_sexes			Chocolate biscuits intake	Question asked: ""How many chocolate biscuits (e.g. choc chip cookies, chocolate digestive biscuits) did you have?"" This question was only asked to participants who reported consuming any biscuits, chocolate or sweets. If the participant activated the Help feature they were shown the message: Very large cookies count as two biscuits.		Online follow-up > Diet by 24-hour recall > Soup/snacks/pastries yesterday	QT	58890		58890	58890	continuous-102350-both_sexes.tsv.bgz	https://pan-ukb-us-east-1.s3.amazonaws.com/sumstats_flat_files/continuous-102350-both_sexes.tsv.bgz	0.0257
1817	continuous	102360	both_sexes			Sweet biscuits intake	Question asked: ""How many sweet biscuits (e.g. digestive, shortbread, ginger nut) did you have?"" This question was only asked to participants who reported consuming any biscuits, chocolate or sweets. If the participant activated the Help feature they were shown the message: Very large cookies count as two biscuits.		Online follow-up > Diet by 24-hour recall > Soup/snacks/pastries yesterday	QT	58890		58890	58890	continuous-102360-both_sexes.tsv.bgz	https://pan-ukb-us-east-1.s3.amazonaws.com/sumstats_flat_files/continuous-102360-both_sexes.tsv.bgz	-0.0082
1818	continuous	102370	both_sexes			Cereal bar intake	Question asked: ""How many cereal bars did you have?"" This question was only asked to participants who reported consuming any biscuits, chocolate or sweets.		Online follow-up > Diet by 24-hour recall > Soup/snacks/pastries yesterday	QT	58887		58887	58887	continuous-102370-both_sexes.tsv.bgz	https://pan-ukb-us-east-1.s3.amazonaws.com/sumstats_flat_files/continuous-102370-both_sexes.tsv.bgz	0.012
1819	continuous	102380	both_sexes			Other sweets intake	Question asked: ""How many handfuls/items of other sweet snacks did you have?"" This question was only asked to participants who reported consuming any biscuits, chocolate or sweets.		Online follow-up > Diet by 24-hour recall > Soup/snacks/pastries yesterday	QT	58890		58890	58890	continuous-102380-both_sexes.tsv.bgz	https://pan-ukb-us-east-1.s3.amazonaws.com/sumstats_flat_files/continuous-102380-both_sexes.tsv.bgz	-0.0041
1820	continuous	102410	both_sexes			Salted peanuts intake	Question asked: ""How many handfuls of roasted/salted peanuts did you have?"" This question was only asked to participants who reported consuming savoury snacks.		Online follow-up > Diet by 24-hour recall > Soup/snacks/pastries yesterday	QT	58890		58890	58890	continuous-102410-both_sexes.tsv.bgz	https://pan-ukb-us-east-1.s3.amazonaws.com/sumstats_flat_files/continuous-102410-both_sexes.tsv.bgz	-0.0013
1821	continuous	102430	both_sexes			Salted nuts intake	Question asked: ""How many handfuls of salted/roasted nuts (e.g. almonds, cashews, pistachios) did you have?"" This question was only asked to participants who reported consuming savoury snacks.		Online follow-up > Diet by 24-hour recall > Soup/snacks/pastries yesterday	QT	58890		58890	58890	continuous-102430-both_sexes.tsv.bgz	https://pan-ukb-us-east-1.s3.amazonaws.com/sumstats_flat_files/continuous-102430-both_sexes.tsv.bgz	-0.0008
1822	continuous	102440	both_sexes			Unsalted nuts intake	Question asked: ""How many handfuls of unsalted nuts (e.g. almonds, cashews, walnuts) did you have?"" This question was only asked to participants who reported consuming savoury snacks.		Online follow-up > Diet by 24-hour recall > Soup/snacks/pastries yesterday	QT	58890		58890	58890	continuous-102440-both_sexes.tsv.bgz	https://pan-ukb-us-east-1.s3.amazonaws.com/sumstats_flat_files/continuous-102440-both_sexes.tsv.bgz	0.0062
1823	continuous	102450	both_sexes			Seeds intake	Question asked: ""How many handfuls of seeds (e.g. sunflower, pumpkin, linseeds) did you have?"" This question was only asked to participants who reported consuming savoury snacks.		Online follow-up > Diet by 24-hour recall > Soup/snacks/pastries yesterday	QT	58890		58890	58890	continuous-102450-both_sexes.tsv.bgz	https://pan-ukb-us-east-1.s3.amazonaws.com/sumstats_flat_files/continuous-102450-both_sexes.tsv.bgz	0.0173
1824	continuous	102460	both_sexes			Crisp intake	Question asked: ""How many small bags of crisps (e.g. Walkers, Sensations, Doritos, Hula Hoops) did you have?"" This question was only asked to participants who reported consuming savoury snacks.		Online follow-up > Diet by 24-hour recall > Soup/snacks/pastries yesterday	QT	58890		58890	58890	continuous-102460-both_sexes.tsv.bgz	https://pan-ukb-us-east-1.s3.amazonaws.com/sumstats_flat_files/continuous-102460-both_sexes.tsv.bgz	0.0172
1825	continuous	102490	both_sexes			Olives intake	Question asked: ""How many handfuls of olives did you have?"" This question was only asked to participants who reported consuming savoury snacks.		Online follow-up > Diet by 24-hour recall > Soup/snacks/pastries yesterday	QT	58890		58890	58890	continuous-102490-both_sexes.tsv.bgz	https://pan-ukb-us-east-1.s3.amazonaws.com/sumstats_flat_files/continuous-102490-both_sexes.tsv.bgz	0.0079
1826	continuous	102500	both_sexes			Other savoury snack intake	Question asked: ""How many handfuls/bags of other savoury snack did you have?"" This question was only asked to participants who reported consuming savoury snacks.		Online follow-up > Diet by 24-hour recall > Soup/snacks/pastries yesterday	QT	58890		58890	58890	continuous-102500-both_sexes.tsv.bgz	https://pan-ukb-us-east-1.s3.amazonaws.com/sumstats_flat_files/continuous-102500-both_sexes.tsv.bgz	0.0225
1827	continuous	102530	both_sexes			Powdered/instant soup intake	Question asked: ""How many mugs/bowls of dried/powdered soup (e.g. Cup-a-Soup) did you have?"" This question was only asked to participants who reported consuming soup.		Online follow-up > Diet by 24-hour recall > Soup/snacks/pastries yesterday	QT	58883		58883	58883	continuous-102530-both_sexes.tsv.bgz	https://pan-ukb-us-east-1.s3.amazonaws.com/sumstats_flat_files/continuous-102530-both_sexes.tsv.bgz	-0.0053
1828	continuous	102540	both_sexes			Canned soup intake	Question asked: ""How many bowls of carton/pouch/canned soup did you have?"" This question was only asked to participants who reported consuming soup.		Online follow-up > Diet by 24-hour recall > Soup/snacks/pastries yesterday	QT	58886		58886	58886	continuous-102540-both_sexes.tsv.bgz	https://pan-ukb-us-east-1.s3.amazonaws.com/sumstats_flat_files/continuous-102540-both_sexes.tsv.bgz	0.0254
1829	continuous	102620	both_sexes			Homemade soup intake	Question asked: ""How many bowls of home-made soup did you have?"" This question was only asked to participants who reported consuming soup.		Online follow-up > Diet by 24-hour recall > Soup/snacks/pastries yesterday	QT	58886		58886	58886	continuous-102620-both_sexes.tsv.bgz	https://pan-ukb-us-east-1.s3.amazonaws.com/sumstats_flat_files/continuous-102620-both_sexes.tsv.bgz	0.0171
1830	continuous	102710	both_sexes			White pasta intake	Question asked: ""How many servings of white pasta/noodles did you have?"" This question was only asked to participants who reported consuming pasta, rice, sushi or couscous. If the participant activated the Help feature they were shown the message: Please treat coloured pasta (e.g. green) as white pasta.		Online follow-up > Diet by 24-hour recall > Bread/pasta/rice yesterday	QT	58890		58890	58890	continuous-102710-both_sexes.tsv.bgz	https://pan-ukb-us-east-1.s3.amazonaws.com/sumstats_flat_files/continuous-102710-both_sexes.tsv.bgz	0.0027
1831	continuous	102720	both_sexes			Wholemeal pasta intake	Question asked: ""How many servings of wholemeal pasta did you have?"" This question was only asked to participants who reported consuming pasta, rice, sushi or couscous.		Online follow-up > Diet by 24-hour recall > Bread/pasta/rice yesterday	QT	58890		58890	58890	continuous-102720-both_sexes.tsv.bgz	https://pan-ukb-us-east-1.s3.amazonaws.com/sumstats_flat_files/continuous-102720-both_sexes.tsv.bgz	0.0293
1832	continuous	102730	both_sexes			White rice intake	Question asked: ""How many servings of white rice did you have?"" This question was only asked to participants who reported consuming pasta, rice, sushi or couscous.		Online follow-up > Diet by 24-hour recall > Bread/pasta/rice yesterday	QT	58890		58890	58890	continuous-102730-both_sexes.tsv.bgz	https://pan-ukb-us-east-1.s3.amazonaws.com/sumstats_flat_files/continuous-102730-both_sexes.tsv.bgz	-0.0141
1833	continuous	102740	both_sexes			Brown rice intake	Question asked: ""How many servings of brown rice did you have?"" This question was only asked to participants who reported consuming pasta, rice, sushi or couscous.		Online follow-up > Diet by 24-hour recall > Bread/pasta/rice yesterday	QT	58890		58890	58890	continuous-102740-both_sexes.tsv.bgz	https://pan-ukb-us-east-1.s3.amazonaws.com/sumstats_flat_files/continuous-102740-both_sexes.tsv.bgz	-0.0099
1834	continuous	102770	both_sexes			Couscous intake	Question asked: ""How many servings of couscous did you have?"" This question was only asked to participants who reported consuming pasta, rice, sushi or couscous.		Online follow-up > Diet by 24-hour recall > Bread/pasta/rice yesterday	QT	58890		58890	58890	continuous-102770-both_sexes.tsv.bgz	https://pan-ukb-us-east-1.s3.amazonaws.com/sumstats_flat_files/continuous-102770-both_sexes.tsv.bgz	-0.0034
1835	continuous	102810	both_sexes			Low fat hard cheese intake	Question asked: ""How many servings of low fat hard cheese (e.g. Edam, reduced fat Cheddar) did you have?"" This question was only asked to participants who reported consuming cheese.		Online follow-up > Diet by 24-hour recall > Milk/eggs/cheese yesterday	QT	58890		58890	58890	continuous-102810-both_sexes.tsv.bgz	https://pan-ukb-us-east-1.s3.amazonaws.com/sumstats_flat_files/continuous-102810-both_sexes.tsv.bgz	0.0245
1836	continuous	102820	both_sexes			Hard cheese intake	Question asked: ""How many servings of hard cheese (e.g. Cheddar, Parmesan) did you have?"" This question was only asked to participants who reported consuming cheese.		Online follow-up > Diet by 24-hour recall > Milk/eggs/cheese yesterday	QT	58890		58890	58890	continuous-102820-both_sexes.tsv.bgz	https://pan-ukb-us-east-1.s3.amazonaws.com/sumstats_flat_files/continuous-102820-both_sexes.tsv.bgz	0.0214
1837	continuous	102830	both_sexes			Soft cheese intake	Question asked: ""How many servings of soft cheese (e.g. Brie) did you have?"" This question was only asked to participants who reported consuming cheese.		Online follow-up > Diet by 24-hour recall > Milk/eggs/cheese yesterday	QT	58890		58890	58890	continuous-102830-both_sexes.tsv.bgz	https://pan-ukb-us-east-1.s3.amazonaws.com/sumstats_flat_files/continuous-102830-both_sexes.tsv.bgz	-0.0169
1838	continuous	102840	both_sexes			Blue cheese intake	Question asked: ""How many servings of blue cheese (e.g. Stilton) did you have?"" This question was only asked to participants who reported consuming cheese.		Online follow-up > Diet by 24-hour recall > Milk/eggs/cheese yesterday	QT	58885		58885	58885	continuous-102840-both_sexes.tsv.bgz	https://pan-ukb-us-east-1.s3.amazonaws.com/sumstats_flat_files/continuous-102840-both_sexes.tsv.bgz	-0.0018
1839	continuous	102850	both_sexes			Low fat cheese spread intake	Question asked: ""How many servings of low fat spreadable cheese did you have?"" This question was only asked to participants who reported consuming cheese.		Online follow-up > Diet by 24-hour recall > Milk/eggs/cheese yesterday	QT	58890		58890	58890	continuous-102850-both_sexes.tsv.bgz	https://pan-ukb-us-east-1.s3.amazonaws.com/sumstats_flat_files/continuous-102850-both_sexes.tsv.bgz	0.0209
1840	continuous	102890	both_sexes			Mozzarella intake	Question asked: ""How many servings of mozzarella did you have?"" This question was only asked to participants who reported consuming cheese.		Online follow-up > Diet by 24-hour recall > Milk/eggs/cheese yesterday	QT	58890		58890	58890	continuous-102890-both_sexes.tsv.bgz	https://pan-ukb-us-east-1.s3.amazonaws.com/sumstats_flat_files/continuous-102890-both_sexes.tsv.bgz	0.0076
1841	continuous	102910	both_sexes			Other cheese intake	Question asked: ""How many servings of other cheese did you have?"" This question was only asked to participants who reported consuming cheese.		Online follow-up > Diet by 24-hour recall > Milk/eggs/cheese yesterday	QT	58890		58890	58890	continuous-102910-both_sexes.tsv.bgz	https://pan-ukb-us-east-1.s3.amazonaws.com/sumstats_flat_files/continuous-102910-both_sexes.tsv.bgz	-0.0103
1842	continuous	102940	both_sexes			Whole egg intake	Question asked: ""How many whole eggs (e.g. fried, boiled, poached) did you have?"" This question was only asked to participants who reported consuming eggs.		Online follow-up > Diet by 24-hour recall > Milk/eggs/cheese yesterday	QT	58890		58890	58890	continuous-102940-both_sexes.tsv.bgz	https://pan-ukb-us-east-1.s3.amazonaws.com/sumstats_flat_files/continuous-102940-both_sexes.tsv.bgz	0.0128
1843	continuous	102950	both_sexes			Omelette intake	Question asked: ""How many servings of omelettes or scrambled eggs did you have?"" This question was only asked to participants who reported consuming eggs.		Online follow-up > Diet by 24-hour recall > Milk/eggs/cheese yesterday	QT	58890		58890	58890	continuous-102950-both_sexes.tsv.bgz	https://pan-ukb-us-east-1.s3.amazonaws.com/sumstats_flat_files/continuous-102950-both_sexes.tsv.bgz	-0.0045
1844	continuous	102960	both_sexes			Eggs in sandwiches intake	Question asked: ""How many servings of egg in sandwiches (made with or without mayonnaise) did you have?"" This question was only asked to participants who reported consuming eggs.		Online follow-up > Diet by 24-hour recall > Milk/eggs/cheese yesterday	QT	58890		58890	58890	continuous-102960-both_sexes.tsv.bgz	https://pan-ukb-us-east-1.s3.amazonaws.com/sumstats_flat_files/continuous-102960-both_sexes.tsv.bgz	-0.0229
1845	continuous	103010	both_sexes			Sausage intake	Question asked: ""How many sausages did you have?"" This question was only asked to participants who reported consuming meat or poultry.		Online follow-up > Diet by 24-hour recall > Meat/fish yesterday	QT	58890		58890	58890	continuous-103010-both_sexes.tsv.bgz	https://pan-ukb-us-east-1.s3.amazonaws.com/sumstats_flat_files/continuous-103010-both_sexes.tsv.bgz	-0.0016
1846	continuous	103020	both_sexes			Beef intake	Question asked: ""How many servings of beef (e.g. roast, steak, mince, curry, burger) did you have?"" This question was only asked to participants who reported consuming meat or poultry.		Online follow-up > Diet by 24-hour recall > Meat/fish yesterday	QT	58884		58884	58884	continuous-103020-both_sexes.tsv.bgz	https://pan-ukb-us-east-1.s3.amazonaws.com/sumstats_flat_files/continuous-103020-both_sexes.tsv.bgz	0.0038
1847	continuous	103030	both_sexes			Pork intake	Question asked: ""How many servings of pork (e.g. roast, chops, sweet and sour) did you have?"" This question was only asked to participants who reported consuming meat or poultry.		Online follow-up > Diet by 24-hour recall > Meat/fish yesterday	QT	58882		58882	58882	continuous-103030-both_sexes.tsv.bgz	https://pan-ukb-us-east-1.s3.amazonaws.com/sumstats_flat_files/continuous-103030-both_sexes.tsv.bgz	0.0192
1848	continuous	103040	both_sexes			Lamb intake	Question asked: ""How many servings of lamb or mutton (e.g. roast, chops, stew, burger) did you have?"" This question was only asked to participants who reported consuming meat or poultry.		Online follow-up > Diet by 24-hour recall > Meat/fish yesterday	QT	58883		58883	58883	continuous-103040-both_sexes.tsv.bgz	https://pan-ukb-us-east-1.s3.amazonaws.com/sumstats_flat_files/continuous-103040-both_sexes.tsv.bgz	-0.0005
1849	continuous	103050	both_sexes			Crumbed or deep-fried poultry intake	Question asked: ""How many servings of chicken or turkey in breadcrumbs or deep fried (e.g. nuggets, KFC) did you have?"" This question was only asked to participants who reported consuming meat or poultry.		Online follow-up > Diet by 24-hour recall > Meat/fish yesterday	QT	58888		58888	58888	continuous-103050-both_sexes.tsv.bgz	https://pan-ukb-us-east-1.s3.amazonaws.com/sumstats_flat_files/continuous-103050-both_sexes.tsv.bgz	0.039
1850	continuous	103060	both_sexes			Poultry intake	Question asked: ""How many servings of chicken or turkey (e.g. roast, drumsticks, curry) did you have?"" This question was only asked to participants who reported consuming meat or poultry.		Online follow-up > Diet by 24-hour recall > Meat/fish yesterday	QT	58890		58890	58890	continuous-103060-both_sexes.tsv.bgz	https://pan-ukb-us-east-1.s3.amazonaws.com/sumstats_flat_files/continuous-103060-both_sexes.tsv.bgz	0.0244
1851	continuous	103070	both_sexes			Bacon intake	Question asked: ""How many rashers of bacon did you have?"" This question was only asked to participants who reported consuming meat or poultry.		Online follow-up > Diet by 24-hour recall > Meat/fish yesterday	QT	58890		58890	58890	continuous-103070-both_sexes.tsv.bgz	https://pan-ukb-us-east-1.s3.amazonaws.com/sumstats_flat_files/continuous-103070-both_sexes.tsv.bgz	0.0062
1852	continuous	103080	both_sexes			Ham intake	Question asked: ""How many slices of ham, Parma ham, salami, pastrami, cured meats did you have?"" This question was only asked to participants who reported consuming meat or poultry.		Online follow-up > Diet by 24-hour recall > Meat/fish yesterday	QT	58890		58890	58890	continuous-103080-both_sexes.tsv.bgz	https://pan-ukb-us-east-1.s3.amazonaws.com/sumstats_flat_files/continuous-103080-both_sexes.tsv.bgz	-0.0049
1853	continuous	103090	both_sexes			Liver intake	Question asked: ""How many servings of liver or liver pate did you have?"" This question was only asked to participants who reported consuming meat or poultry.		Online follow-up > Diet by 24-hour recall > Meat/fish yesterday	QT	58887		58887	58887	continuous-103090-both_sexes.tsv.bgz	https://pan-ukb-us-east-1.s3.amazonaws.com/sumstats_flat_files/continuous-103090-both_sexes.tsv.bgz	-0.0027
1854	continuous	1031	both_sexes			Frequency of friend/family visits	ACE touchscreen question ""How often do you visit friends or family or have them visit you?"" If the participant activated the Help button they were shown the message: If this varies, please give an average of how often you visit or have had visits in the last year. Include meeting with friends or family in environments outside of the home such as in the park, at a sports field, at a restaurant or pub.		UK Biobank Assessment Centre > Touchscreen > Psychosocial factors > Social support	QT	417837		417837	417837	continuous-1031-both_sexes.tsv.bgz	https://pan-ukb-us-east-1.s3.amazonaws.com/sumstats_flat_files/continuous-1031-both_sexes.tsv.bgz	0.0454
1855	continuous	103150	both_sexes			Tinned tuna intake	Question asked: ""How many servings of tinned tuna did you have?"" This question was only asked to participants who reported consuming fish or seafood.		Online follow-up > Diet by 24-hour recall > Meat/fish yesterday	QT	58882		58882	58882	continuous-103150-both_sexes.tsv.bgz	https://pan-ukb-us-east-1.s3.amazonaws.com/sumstats_flat_files/continuous-103150-both_sexes.tsv.bgz	0.008
1856	continuous	103160	both_sexes			Oily fish intake	Question asked: ""How many servings of oily fish (e.g. salmon, tinned salmon, herring, mackerel, sardines, fresh tuna steak) did you have?"" This question was only asked to participants who reported consuming fish or seafood.		Online follow-up > Diet by 24-hour recall > Meat/fish yesterday	QT	58890		58890	58890	continuous-103160-both_sexes.tsv.bgz	https://pan-ukb-us-east-1.s3.amazonaws.com/sumstats_flat_files/continuous-103160-both_sexes.tsv.bgz	0.0179
1857	continuous	103170	both_sexes			Breaded fish intake	Question asked: ""How many servings of breaded fish (e.g. fish fingers) or fish cakes did you have?"" This question was only asked to participants who reported consuming fish or seafood. If the participant activated the Help feature they were shown the message: Two fish fingers or two fish cakes count as one serving.		Online follow-up > Diet by 24-hour recall > Meat/fish yesterday	QT	58890		58890	58890	continuous-103170-both_sexes.tsv.bgz	https://pan-ukb-us-east-1.s3.amazonaws.com/sumstats_flat_files/continuous-103170-both_sexes.tsv.bgz	-0.0277
1858	continuous	103180	both_sexes			Battered fish intake	Question asked: ""How many servings of battered fish did you have?"" This question was only asked to participants who reported consuming fish or seafood.		Online follow-up > Diet by 24-hour recall > Meat/fish yesterday	QT	58887		58887	58887	continuous-103180-both_sexes.tsv.bgz	https://pan-ukb-us-east-1.s3.amazonaws.com/sumstats_flat_files/continuous-103180-both_sexes.tsv.bgz	0.0176
1859	continuous	103190	both_sexes			White fish intake	Question asked: ""How many servings of white fish (e.g. cod, haddock, fish pie) did you have?"" This question was only asked to participants who reported consuming fish or seafood.		Online follow-up > Diet by 24-hour recall > Meat/fish yesterday	QT	58880		58880	58880	continuous-103190-both_sexes.tsv.bgz	https://pan-ukb-us-east-1.s3.amazonaws.com/sumstats_flat_files/continuous-103190-both_sexes.tsv.bgz	-0.0159
1860	continuous	103200	both_sexes			Prawns intake	Question asked: ""How many servings of prawns did you have?"" This question was only asked to participants who reported consuming fish or seafood.		Online follow-up > Diet by 24-hour recall > Meat/fish yesterday	QT	58890		58890	58890	continuous-103200-both_sexes.tsv.bgz	https://pan-ukb-us-east-1.s3.amazonaws.com/sumstats_flat_files/continuous-103200-both_sexes.tsv.bgz	0.0246
1861	continuous	104000	both_sexes			Baked bean intake	Question asked: ""How many servings of baked beans did you have?"" This question was only asked to participants who reported consuming vegetables.		Online follow-up > Diet by 24-hour recall > Fruit/vegetables yesterday	QT	58890		58890	58890	continuous-104000-both_sexes.tsv.bgz	https://pan-ukb-us-east-1.s3.amazonaws.com/sumstats_flat_files/continuous-104000-both_sexes.tsv.bgz	0.0094
1862	continuous	104010	both_sexes			Pulses intake	Question asked: ""How many servings of other beans (kidney beans/chick peas/butter beans etc) or lentils did you have?"" This question was only asked to participants who reported consuming vegetables.		Online follow-up > Diet by 24-hour recall > Fruit/vegetables yesterday	QT	58890		58890	58890	continuous-104010-both_sexes.tsv.bgz	https://pan-ukb-us-east-1.s3.amazonaws.com/sumstats_flat_files/continuous-104010-both_sexes.tsv.bgz	0.0039
1863	continuous	104020	both_sexes			Fried potatoes intake	Question asked: ""How many servings of potatoes (fried, chips, wedges, roast) did you have?"" This question was only asked to participants who reported consuming vegetables.		Online follow-up > Diet by 24-hour recall > Fruit/vegetables yesterday	QT	58890		58890	58890	continuous-104020-both_sexes.tsv.bgz	https://pan-ukb-us-east-1.s3.amazonaws.com/sumstats_flat_files/continuous-104020-both_sexes.tsv.bgz	0.0288
1864	continuous	104030	both_sexes			Boiled/baked potatoes intake	Question asked: ""How many servings of baked or boiled potatoes did you have?"" This question was only asked to participants who reported consuming vegetables.		Online follow-up > Diet by 24-hour recall > Fruit/vegetables yesterday	QT	58890		58890	58890	continuous-104030-both_sexes.tsv.bgz	https://pan-ukb-us-east-1.s3.amazonaws.com/sumstats_flat_files/continuous-104030-both_sexes.tsv.bgz	0.0476
1865	continuous	104050	both_sexes			Mashed potato intake	Question asked: ""How many servings of mashed potatoes did you have?""		Online follow-up > Diet by 24-hour recall > Fruit/vegetables yesterday	QT	58890		58890	58890	continuous-104050-both_sexes.tsv.bgz	https://pan-ukb-us-east-1.s3.amazonaws.com/sumstats_flat_files/continuous-104050-both_sexes.tsv.bgz	0.0033
1866	continuous	104060	both_sexes			Mixed vegetable intake	Question asked: ""How many servings of mixed vegetables (e.g. frozen mixed veg) did you have?"" This question was only asked to participants who reported consuming vegetables. If the participant activated the Help feature they were shown the message: Vegetables recorded as 'Mixed vegetables', 'Vegetable pieces', 'Coleslaw' or 'Mixed side salad' should not be recorded individually further down the list.		Online follow-up > Diet by 24-hour recall > Fruit/vegetables yesterday	QT	58890		58890	58890	continuous-104060-both_sexes.tsv.bgz	https://pan-ukb-us-east-1.s3.amazonaws.com/sumstats_flat_files/continuous-104060-both_sexes.tsv.bgz	0.0219
1867	continuous	104070	both_sexes			Vegetable pieces intake	Question asked: ""How many servings of vegetable pieces (too small to be counted as individual veg) did you have?"" This question was only asked to participants who reported consuming vegetables. If the participant activated the Help feature they were shown the message: Vegetables recorded as 'Mixed vegetables', 'Vegetable pieces', 'Coleslaw' or 'Mixed side salad' should not be recorded individually further down the list.		Online follow-up > Diet by 24-hour recall > Fruit/vegetables yesterday	QT	58890		58890	58890	continuous-104070-both_sexes.tsv.bgz	https://pan-ukb-us-east-1.s3.amazonaws.com/sumstats_flat_files/continuous-104070-both_sexes.tsv.bgz	-0.0108
1868	continuous	104080	both_sexes			Coleslaw intake	Question asked: ""How many servings of coleslaw or other salad vegetables in mayonnaise (e.g. waldorf salad) did you have?"" This question was only asked to participants who reported consuming vegetables.		Online follow-up > Diet by 24-hour recall > Fruit/vegetables yesterday	QT	58890		58890	58890	continuous-104080-both_sexes.tsv.bgz	https://pan-ukb-us-east-1.s3.amazonaws.com/sumstats_flat_files/continuous-104080-both_sexes.tsv.bgz	-0.0035
1869	continuous	104090	both_sexes			Side salad intake	Question asked: ""How many servings of mixed side salad did you have?"" If the participant activated the Help feature they were shown the message: Vegetables recorded as 'Mixed vegetables', 'Vegetable pieces', 'Coleslaw' or 'Mixed side salad' should not be recorded individually further down the list. A side serving of salad (e.g. a few lettuce leaves, a couple of slices of tomato, a slice of red onion and a little cucumber) would count as a serving of mixed side salad. A large salad can contain half or whole servings of individual salad vegetables such as lettuce or tomato.		Online follow-up > Diet by 24-hour recall > Fruit/vegetables yesterday	QT	58890		58890	58890	continuous-104090-both_sexes.tsv.bgz	https://pan-ukb-us-east-1.s3.amazonaws.com/sumstats_flat_files/continuous-104090-both_sexes.tsv.bgz	0.0263
1870	continuous	104100	both_sexes			Avocado intake	Question asked: ""How many medium avocados did you have?"" This question was only asked to participants who reported consuming vegetables.		Online follow-up > Diet by 24-hour recall > Fruit/vegetables yesterday	QT	58887		58887	58887	continuous-104100-both_sexes.tsv.bgz	https://pan-ukb-us-east-1.s3.amazonaws.com/sumstats_flat_files/continuous-104100-both_sexes.tsv.bgz	0.0014
1871	continuous	104110	both_sexes			Broad bean intake	Question asked: ""How many servings of broad beans did you have?"" This question was only asked to participants who reported consuming vegetables.		Online follow-up > Diet by 24-hour recall > Fruit/vegetables yesterday	QT	58890		58890	58890	continuous-104110-both_sexes.tsv.bgz	https://pan-ukb-us-east-1.s3.amazonaws.com/sumstats_flat_files/continuous-104110-both_sexes.tsv.bgz	-0.0303
1872	continuous	104120	both_sexes			Green bean intake	Question asked: ""How many servings of green/French/runner beans did you have?"" This question was only asked to participants who reported consuming vegetables.		Online follow-up > Diet by 24-hour recall > Fruit/vegetables yesterday	QT	58890		58890	58890	continuous-104120-both_sexes.tsv.bgz	https://pan-ukb-us-east-1.s3.amazonaws.com/sumstats_flat_files/continuous-104120-both_sexes.tsv.bgz	0.0136
1873	continuous	104130	both_sexes			Beetroot intake	Question asked: ""How many servings of beetroot did you have?"" This question was only asked to participants who reported consuming vegetables.		Online follow-up > Diet by 24-hour recall > Fruit/vegetables yesterday	QT	58890		58890	58890	continuous-104130-both_sexes.tsv.bgz	https://pan-ukb-us-east-1.s3.amazonaws.com/sumstats_flat_files/continuous-104130-both_sexes.tsv.bgz	-0.0068
1874	continuous	104140	both_sexes			Broccoli intake	Question asked: ""How many servings of broccoli did you have?"" This question was only asked to participants who reported consuming vegetables.		Online follow-up > Diet by 24-hour recall > Fruit/vegetables yesterday	QT	58890		58890	58890	continuous-104140-both_sexes.tsv.bgz	https://pan-ukb-us-east-1.s3.amazonaws.com/sumstats_flat_files/continuous-104140-both_sexes.tsv.bgz	-0.0089
1875	continuous	104150	both_sexes			Butternut squash intake	Question asked: ""How many servings of butternut squash did you have?"" This question was only asked to participants who reported consuming vegetables.		Online follow-up > Diet by 24-hour recall > Fruit/vegetables yesterday	QT	58884		58884	58884	continuous-104150-both_sexes.tsv.bgz	https://pan-ukb-us-east-1.s3.amazonaws.com/sumstats_flat_files/continuous-104150-both_sexes.tsv.bgz	-0.012
1876	continuous	104160	both_sexes			Cabbage/kale intake	Question asked: ""How many servings of cabbage/greens/kale did you have?"" This question was only asked to participants who reported consuming vegetables.		Online follow-up > Diet by 24-hour recall > Fruit/vegetables yesterday	QT	58890		58890	58890	continuous-104160-both_sexes.tsv.bgz	https://pan-ukb-us-east-1.s3.amazonaws.com/sumstats_flat_files/continuous-104160-both_sexes.tsv.bgz	0.0291
1877	continuous	104170	both_sexes			Carrot intake	Question asked: ""How many servings of carrots (fresh, frozen, raw, cooked) did you have?"" This question was only asked to participants who reported consuming vegetables.		Online follow-up > Diet by 24-hour recall > Fruit/vegetables yesterday	QT	58890		58890	58890	continuous-104170-both_sexes.tsv.bgz	https://pan-ukb-us-east-1.s3.amazonaws.com/sumstats_flat_files/continuous-104170-both_sexes.tsv.bgz	0.0307
1878	continuous	104180	both_sexes			Cauliflower intake	Question asked: ""How many servings of cauliflower did you have?"" This question was only asked to participants who reported consuming vegetables.		Online follow-up > Diet by 24-hour recall > Fruit/vegetables yesterday	QT	58890		58890	58890	continuous-104180-both_sexes.tsv.bgz	https://pan-ukb-us-east-1.s3.amazonaws.com/sumstats_flat_files/continuous-104180-both_sexes.tsv.bgz	0.0109
1879	continuous	104190	both_sexes			Celery intake	Question asked: ""How many sticks of celery did you have?"" This question was only asked to participants who reported consuming vegetables.		Online follow-up > Diet by 24-hour recall > Fruit/vegetables yesterday	QT	58890		58890	58890	continuous-104190-both_sexes.tsv.bgz	https://pan-ukb-us-east-1.s3.amazonaws.com/sumstats_flat_files/continuous-104190-both_sexes.tsv.bgz	-0.0147
1880	continuous	104200	both_sexes			Courgette intake	Question asked: ""How many servings of courgette did you have?"" This question was only asked to participants who reported consuming vegetables.		Online follow-up > Diet by 24-hour recall > Fruit/vegetables yesterday	QT	58890		58890	58890	continuous-104200-both_sexes.tsv.bgz	https://pan-ukb-us-east-1.s3.amazonaws.com/sumstats_flat_files/continuous-104200-both_sexes.tsv.bgz	0.0266
1881	continuous	104210	both_sexes			Cucumber intake	Question asked: ""How many 1 inch/2.5cm servings of cucumber did you have?"" This question was only asked to participants who reported consuming vegetables.		Online follow-up > Diet by 24-hour recall > Fruit/vegetables yesterday	QT	58890		58890	58890	continuous-104210-both_sexes.tsv.bgz	https://pan-ukb-us-east-1.s3.amazonaws.com/sumstats_flat_files/continuous-104210-both_sexes.tsv.bgz	0.0113
1882	continuous	104220	both_sexes			Garlic intake	Question asked: ""How many cloves of garlic did you have?"" This question was only asked to participants who reported consuming vegetables.		Online follow-up > Diet by 24-hour recall > Fruit/vegetables yesterday	QT	58890		58890	58890	continuous-104220-both_sexes.tsv.bgz	https://pan-ukb-us-east-1.s3.amazonaws.com/sumstats_flat_files/continuous-104220-both_sexes.tsv.bgz	0.0315
1883	continuous	104230	both_sexes			Leek intake	Question asked: ""How many servings of leeks did you have?"" This question was only asked to participants who reported consuming vegetables.		Online follow-up > Diet by 24-hour recall > Fruit/vegetables yesterday	QT	58882		58882	58882	continuous-104230-both_sexes.tsv.bgz	https://pan-ukb-us-east-1.s3.amazonaws.com/sumstats_flat_files/continuous-104230-both_sexes.tsv.bgz	0.0163
1884	continuous	104240	both_sexes			Lettuce intake	Question asked: ""How many servings of lettuce did you have?"" This question was only asked to participants who reported consuming vegetables.		Online follow-up > Diet by 24-hour recall > Fruit/vegetables yesterday	QT	58890		58890	58890	continuous-104240-both_sexes.tsv.bgz	https://pan-ukb-us-east-1.s3.amazonaws.com/sumstats_flat_files/continuous-104240-both_sexes.tsv.bgz	0.0176
1885	continuous	104250	both_sexes			Mushroom intake	Question asked: ""How many servings of mushrooms did you have?"" This question was only asked to participants who reported consuming vegetables.		Online follow-up > Diet by 24-hour recall > Fruit/vegetables yesterday	QT	58890		58890	58890	continuous-104250-both_sexes.tsv.bgz	https://pan-ukb-us-east-1.s3.amazonaws.com/sumstats_flat_files/continuous-104250-both_sexes.tsv.bgz	0.0048
1886	continuous	104260	both_sexes			Onion intake	Question asked: ""How many servings of onions (red, white, pickled, shallots, spring) did you have?"" This question was only asked to participants who reported consuming vegetables.		Online follow-up > Diet by 24-hour recall > Fruit/vegetables yesterday	QT	58890		58890	58890	continuous-104260-both_sexes.tsv.bgz	https://pan-ukb-us-east-1.s3.amazonaws.com/sumstats_flat_files/continuous-104260-both_sexes.tsv.bgz	0.0019
1887	continuous	104270	both_sexes			Parsnip intake	Question asked: ""How many servings of parsnip did you have?"" This question was only asked to participants who reported consuming vegetables.		Online follow-up > Diet by 24-hour recall > Fruit/vegetables yesterday	QT	58890		58890	58890	continuous-104270-both_sexes.tsv.bgz	https://pan-ukb-us-east-1.s3.amazonaws.com/sumstats_flat_files/continuous-104270-both_sexes.tsv.bgz	-0.0109
1888	continuous	104280	both_sexes			Pea intake	Question asked: ""How many servings of peas (frozen, fresh, tinned) did you have?"" This question was only asked to participants who reported consuming vegetables.		Online follow-up > Diet by 24-hour recall > Fruit/vegetables yesterday	QT	58890		58890	58890	continuous-104280-both_sexes.tsv.bgz	https://pan-ukb-us-east-1.s3.amazonaws.com/sumstats_flat_files/continuous-104280-both_sexes.tsv.bgz	-0.0008
1889	continuous	104290	both_sexes			Sweet pepper intake	Question asked: ""How many whole peppers (sweet) did you have?"" This question was only asked to participants who reported consuming vegetables.		Online follow-up > Diet by 24-hour recall > Fruit/vegetables yesterday	QT	58890		58890	58890	continuous-104290-both_sexes.tsv.bgz	https://pan-ukb-us-east-1.s3.amazonaws.com/sumstats_flat_files/continuous-104290-both_sexes.tsv.bgz	0.0012
1890	continuous	104300	both_sexes			Spinach intake	Question asked: ""How many servings of spinach did you have?"" This question was only asked to participants who reported consuming vegetables.		Online follow-up > Diet by 24-hour recall > Fruit/vegetables yesterday	QT	58890		58890	58890	continuous-104300-both_sexes.tsv.bgz	https://pan-ukb-us-east-1.s3.amazonaws.com/sumstats_flat_files/continuous-104300-both_sexes.tsv.bgz	-0.0104
1891	continuous	104310	both_sexes			Sprouts intake	Question asked: ""How many servings of sprouts did you have?"" This question was only asked to participants who reported consuming vegetables.		Online follow-up > Diet by 24-hour recall > Fruit/vegetables yesterday	QT	58890		58890	58890	continuous-104310-both_sexes.tsv.bgz	https://pan-ukb-us-east-1.s3.amazonaws.com/sumstats_flat_files/continuous-104310-both_sexes.tsv.bgz	0.0002
1892	continuous	104320	both_sexes			Sweetcorn intake	Question asked: ""How many servings of sweetcorn (tinned or frozen, or corn on the cob) did you have?"" This question was only asked to participants who reported consuming vegetables.		Online follow-up > Diet by 24-hour recall > Fruit/vegetables yesterday	QT	58890		58890	58890	continuous-104320-both_sexes.tsv.bgz	https://pan-ukb-us-east-1.s3.amazonaws.com/sumstats_flat_files/continuous-104320-both_sexes.tsv.bgz	0.0103
1893	continuous	104330	both_sexes			Sweet potato intake	Question asked: ""How many servings of sweet potatoes did you have?"" This question was only asked to participants who reported consuming vegetables.		Online follow-up > Diet by 24-hour recall > Fruit/vegetables yesterday	QT	58886		58886	58886	continuous-104330-both_sexes.tsv.bgz	https://pan-ukb-us-east-1.s3.amazonaws.com/sumstats_flat_files/continuous-104330-both_sexes.tsv.bgz	0.0104
1894	continuous	104340	both_sexes			Fresh tomato intake	Question asked: ""How many medium fresh tomatoes did you have?"" This question was only asked to participants who reported consuming vegetables.		Online follow-up > Diet by 24-hour recall > Fruit/vegetables yesterday	QT	58890		58890	58890	continuous-104340-both_sexes.tsv.bgz	https://pan-ukb-us-east-1.s3.amazonaws.com/sumstats_flat_files/continuous-104340-both_sexes.tsv.bgz	0.0378
1895	continuous	104350	both_sexes			Tinned tomato intake	Question asked: ""How many servings of cooked or tinned tomatoes did you have?"" This question was only asked to participants who reported consuming vegetables.		Online follow-up > Diet by 24-hour recall > Fruit/vegetables yesterday	QT	58890		58890	58890	continuous-104350-both_sexes.tsv.bgz	https://pan-ukb-us-east-1.s3.amazonaws.com/sumstats_flat_files/continuous-104350-both_sexes.tsv.bgz	0.0265
1896	continuous	104360	both_sexes			Turnip/swede intake	Question asked: ""How many servings of turnip or swede did you have?"" This question was only asked to participants who reported consuming vegetables.		Online follow-up > Diet by 24-hour recall > Fruit/vegetables yesterday	QT	58886		58886	58886	continuous-104360-both_sexes.tsv.bgz	https://pan-ukb-us-east-1.s3.amazonaws.com/sumstats_flat_files/continuous-104360-both_sexes.tsv.bgz	0.0275
1897	continuous	104370	both_sexes			Watercress intake	Question asked: ""How many servings of watercress did you have?"" This question was only asked to participants who reported consuming vegetables.		Online follow-up > Diet by 24-hour recall > Fruit/vegetables yesterday	QT	58890		58890	58890	continuous-104370-both_sexes.tsv.bgz	https://pan-ukb-us-east-1.s3.amazonaws.com/sumstats_flat_files/continuous-104370-both_sexes.tsv.bgz	0.0105
1898	continuous	104380	both_sexes			Other vegetables intake	Question asked: ""How many servings of other vegetables (e.g. celeriac, asparagus, fennel, aubergine, pumpkin) did you have?"" This question was only asked to participants who reported consuming vegetables.		Online follow-up > Diet by 24-hour recall > Fruit/vegetables yesterday	QT	58890		58890	58890	continuous-104380-both_sexes.tsv.bgz	https://pan-ukb-us-east-1.s3.amazonaws.com/sumstats_flat_files/continuous-104380-both_sexes.tsv.bgz	0.0464
1899	continuous	104410	both_sexes			Stewed fruit intake	Question asked: ""How many servings of stewed/cooked fruit e.g. apple, rhubarb, plums did you have?"" This question was only asked to participants who reported consuming fruit.		Online follow-up > Diet by 24-hour recall > Fruit/vegetables yesterday	QT	58883		58883	58883	continuous-104410-both_sexes.tsv.bgz	https://pan-ukb-us-east-1.s3.amazonaws.com/sumstats_flat_files/continuous-104410-both_sexes.tsv.bgz	-0.0016
1900	continuous	104420	both_sexes			Prune intake	Question asked: ""How many handfuls of prunes did you have?"" This question was only asked to participants who reported consuming fruit.		Online follow-up > Diet by 24-hour recall > Fruit/vegetables yesterday	QT	58890		58890	58890	continuous-104420-both_sexes.tsv.bgz	https://pan-ukb-us-east-1.s3.amazonaws.com/sumstats_flat_files/continuous-104420-both_sexes.tsv.bgz	0.0119
1901	continuous	104430	both_sexes			Dried fruit intake	Question asked: ""How many handfuls of other dried fruit e.g. raisins, apple rings, cranberries (not with breakfast cereal) did you have?"" This question was only asked to participants who reported consuming fruit. If the participant activated the Help feature they were shown the message: Fruit recorded here do not need to be recorded individually. Dates should be recorded under dried fruit. This question was only asked to participants who reported consuming fruit.		Online follow-up > Diet by 24-hour recall > Fruit/vegetables yesterday	QT	58890		58890	58890	continuous-104430-both_sexes.tsv.bgz	https://pan-ukb-us-east-1.s3.amazonaws.com/sumstats_flat_files/continuous-104430-both_sexes.tsv.bgz	0.0066
1902	continuous	104440	both_sexes			Mixed fruit intake	Question asked: ""How many servings of mixed fruit (fresh, frozen, canned) did you have?"" This question was only asked to participants who reported consuming fruit. If the participant activated the Help feature they were shown the message: Fruit recorded here do not need to be recorded individually. As canned fruit usually comes in segments or slices, please give your answer in servings rather than as whole fruit.		Online follow-up > Diet by 24-hour recall > Fruit/vegetables yesterday	QT	58890		58890	58890	continuous-104440-both_sexes.tsv.bgz	https://pan-ukb-us-east-1.s3.amazonaws.com/sumstats_flat_files/continuous-104440-both_sexes.tsv.bgz	-0.0119
1903	continuous	104450	both_sexes			Apple intake	Question asked: ""How many apples (fresh, frozen, canned) did you have?"" This question was only asked to participants who reported consuming fruit.		Online follow-up > Diet by 24-hour recall > Fruit/vegetables yesterday	QT	58890		58890	58890	continuous-104450-both_sexes.tsv.bgz	https://pan-ukb-us-east-1.s3.amazonaws.com/sumstats_flat_files/continuous-104450-both_sexes.tsv.bgz	0.0325
1904	continuous	104460	both_sexes			Banana intake	Question asked: ""How many bananas did you have?"" This question was only asked to participants who reported consuming fruit.		Online follow-up > Diet by 24-hour recall > Fruit/vegetables yesterday	QT	58890		58890	58890	continuous-104460-both_sexes.tsv.bgz	https://pan-ukb-us-east-1.s3.amazonaws.com/sumstats_flat_files/continuous-104460-both_sexes.tsv.bgz	0.0153
1905	continuous	104470	both_sexes			Berry intake	Question asked: ""How many handfuls of berries e.g. raspberries, strawberries, blueberries, blackcurrants (fresh, frozen, canned) did you have?"" This question was only asked to participants who reported consuming fruit.		Online follow-up > Diet by 24-hour recall > Fruit/vegetables yesterday	QT	58890		58890	58890	continuous-104470-both_sexes.tsv.bgz	https://pan-ukb-us-east-1.s3.amazonaws.com/sumstats_flat_files/continuous-104470-both_sexes.tsv.bgz	0.018
1906	continuous	104480	both_sexes			Cherry intake	Question asked: ""How many handfuls of cherries (fresh, frozen, canned) did you have?"" This question was only asked to participants who reported consuming fruit.		Online follow-up > Diet by 24-hour recall > Fruit/vegetables yesterday	QT	58890		58890	58890	continuous-104480-both_sexes.tsv.bgz	https://pan-ukb-us-east-1.s3.amazonaws.com/sumstats_flat_files/continuous-104480-both_sexes.tsv.bgz	0.0237
1907	continuous	104490	both_sexes			Grapefruit intake	Question asked: ""How many whole/servings of grapefruit (fresh, frozen, canned) did you have?"" This question was only asked to participants who reported consuming fruit.		Online follow-up > Diet by 24-hour recall > Fruit/vegetables yesterday	QT	58886		58886	58886	continuous-104490-both_sexes.tsv.bgz	https://pan-ukb-us-east-1.s3.amazonaws.com/sumstats_flat_files/continuous-104490-both_sexes.tsv.bgz	0.0065
1908	continuous	104500	both_sexes			Grape intake	Question asked: ""How many handfuls of grapes did you have?"" This question was only asked to participants who reported consuming fruit.		Online follow-up > Diet by 24-hour recall > Fruit/vegetables yesterday	QT	58890		58890	58890	continuous-104500-both_sexes.tsv.bgz	https://pan-ukb-us-east-1.s3.amazonaws.com/sumstats_flat_files/continuous-104500-both_sexes.tsv.bgz	0.0154
1909	continuous	104510	both_sexes			Mango intake	Question asked: ""How many servings of mango (fresh, frozen, canned) did you have?"" This question was only asked to participants who reported consuming fruit.		Online follow-up > Diet by 24-hour recall > Fruit/vegetables yesterday	QT	58890		58890	58890	continuous-104510-both_sexes.tsv.bgz	https://pan-ukb-us-east-1.s3.amazonaws.com/sumstats_flat_files/continuous-104510-both_sexes.tsv.bgz	-0.0127
1910	continuous	104520	both_sexes			Melon intake	Question asked: ""How many servings of melon did you have?"" This question was only asked to participants who reported consuming fruit.		Online follow-up > Diet by 24-hour recall > Fruit/vegetables yesterday	QT	58890		58890	58890	continuous-104520-both_sexes.tsv.bgz	https://pan-ukb-us-east-1.s3.amazonaws.com/sumstats_flat_files/continuous-104520-both_sexes.tsv.bgz	0.0174
1911	continuous	104530	both_sexes			Orange intake	Question asked: ""How many oranges (fresh, frozen, canned) did you have?"" This question was only asked to participants who reported consuming fruit.		Online follow-up > Diet by 24-hour recall > Fruit/vegetables yesterday	QT	58890		58890	58890	continuous-104530-both_sexes.tsv.bgz	https://pan-ukb-us-east-1.s3.amazonaws.com/sumstats_flat_files/continuous-104530-both_sexes.tsv.bgz	0.0262
1912	continuous	104540	both_sexes			Satsuma intake	Question asked: ""How many whole/servings of orange-like small fruits e.g. satsuma, clementine, mandarin (fresh, frozen, canned) did you have?"" This question was only asked to participants who reported consuming fruit.		Online follow-up > Diet by 24-hour recall > Fruit/vegetables yesterday	QT	58890		58890	58890	continuous-104540-both_sexes.tsv.bgz	https://pan-ukb-us-east-1.s3.amazonaws.com/sumstats_flat_files/continuous-104540-both_sexes.tsv.bgz	0.0077
1913	continuous	104550	both_sexes			Peach/nectarine intake	Question asked: ""How many whole/servings of peach/nectarine (fresh, frozen, canned) did you have?"" This question was only asked to participants who reported consuming fruit.		Online follow-up > Diet by 24-hour recall > Fruit/vegetables yesterday	QT	58890		58890	58890	continuous-104550-both_sexes.tsv.bgz	https://pan-ukb-us-east-1.s3.amazonaws.com/sumstats_flat_files/continuous-104550-both_sexes.tsv.bgz	0.0206
1914	continuous	104560	both_sexes			Pear intake	Question asked: ""How many whole/servings of pear (fresh, frozen, canned) did you have?"" This question was only asked to participants who reported consuming fruit.		Online follow-up > Diet by 24-hour recall > Fruit/vegetables yesterday	QT	58890		58890	58890	continuous-104560-both_sexes.tsv.bgz	https://pan-ukb-us-east-1.s3.amazonaws.com/sumstats_flat_files/continuous-104560-both_sexes.tsv.bgz	0.0175
1915	continuous	104570	both_sexes			Pineapple intake	Question asked: ""How many servings of pineapple (fresh, frozen, canned) did you have?"" This question was only asked to participants who reported consuming fruit.		Online follow-up > Diet by 24-hour recall > Fruit/vegetables yesterday	QT	58890		58890	58890	continuous-104570-both_sexes.tsv.bgz	https://pan-ukb-us-east-1.s3.amazonaws.com/sumstats_flat_files/continuous-104570-both_sexes.tsv.bgz	-0.0052
1916	continuous	104580	both_sexes			Plum intake	Question asked: ""How many plums (fresh, frozen, canned) did you have?"" This question was only asked to participants who reported consuming fruit.		Online follow-up > Diet by 24-hour recall > Fruit/vegetables yesterday	QT	58890		58890	58890	continuous-104580-both_sexes.tsv.bgz	https://pan-ukb-us-east-1.s3.amazonaws.com/sumstats_flat_files/continuous-104580-both_sexes.tsv.bgz	0.0204
1917	continuous	104590	both_sexes			Other fruit intake	Question asked: ""How many whole/servings of other fruit e.g. pomegranate, kiwi, papaya (fresh, frozen, canned) did you have?"" This question was only asked to participants who reported consuming fruit.		Online follow-up > Diet by 24-hour recall > Fruit/vegetables yesterday	QT	58890		58890	58890	continuous-104590-both_sexes.tsv.bgz	https://pan-ukb-us-east-1.s3.amazonaws.com/sumstats_flat_files/continuous-104590-both_sexes.tsv.bgz	-0.0036
1918	continuous	104900	both_sexes			Time spent doing vigorous physical activity	Question asked: ""Yesterday, about how long did you spend doing activities that needed vigorous effort, making you breathe hard? For example running, cycling uphill, carrying heavy furniture upstairs, martial arts, competitive sports or intensive exercise."" If the participant activated the Help feature they were shown the message: Please guess how long you spent in total doing activities requiring vigorous effort yesterday. These types of strenuous activities require a good level of fitness and strength. At work: physically demanding such as carrying heavy objects (e.g. bricks) or carrying moderately heavy objects uphill, up stairs or up ladders, heavy shovelling etc. Running: not slow - 5mph (1 mile in 12 minutes) or faster. Cycling: vigorous effort, reasonably fast or uphill, mountain biking. Sports/exercise: vigorous effort including step aerobics, intensive circuit training, boxing/martial arts, competitively played team games such as football, rock climbing, energetic swimming, energetic skiing (racing, cross-country) etc.		Online follow-up > Diet by 24-hour recall > Physical activity yesterday	QT	58890		58890	58890	continuous-104900-both_sexes.tsv.bgz	https://pan-ukb-us-east-1.s3.amazonaws.com/sumstats_flat_files/continuous-104900-both_sexes.tsv.bgz	0.0272
1919	continuous	104910	both_sexes			Time spent doing moderate physical activity	Question asked: ""Yesterday, about how long did you spend doing activities that needed moderate effort, making you somewhat short of breath? For example walking upstairs, going to the gym, jogging, energetic dancing, aerobics, most sports, using heavy power tools and other physically demanding DIY & gardening."" If the participant activated the Help feature they were shown the message: Please guess how long you spent in total doing medium effort activities yesterday. How tired you feel from these types of activities will depend on your individual level of fitness (so a fitter person will not need to breathe as hard as a less fit person). At work: carrying moderately heavy objects, pushing a wheelchair, using heavy power tools, active farm work, taking care of farm animals, coal mining, teaching sports etc. Walking: very brisk walking or walking uphill, walking upstairs, backpacking, marching, power walking, using crutches etc. Jogging: this is defined as running at a gentle pace. Dancing: fast or energetic dancing (not slow ballroom dancing). Cycling: for travelling to work or leisure (not racing or uphill) cycling, also includes unicycling. Sports/exercise: push-ups, weight-lifting, working out in a gym, aerobics, team sports (not competitively played) such as football, golf, horse riding, tennis, track & field, gentle swimming, skiing, ice-skating etc. Gardening: includes energetic tasks such as digging, light to moderate shovelling, mowing the lawn, using heavy power tools, chopping wood etc. DIY/home improvement: includes such fairly demanding tasks such as building a fence, sawing hardwood, cleaning gutters, using heavy power tools, sanding floors etc.		Online follow-up > Diet by 24-hour recall > Physical activity yesterday	QT	58890		58890	58890	continuous-104910-both_sexes.tsv.bgz	https://pan-ukb-us-east-1.s3.amazonaws.com/sumstats_flat_files/continuous-104910-both_sexes.tsv.bgz	-0.0004
1920	continuous	104920	both_sexes			Time spent doing light physical activity	Question asked: ""Yesterday, about how long did you spend doing activities that needed some light effort, involving movement but not making you short of breath? For example shopping, cooking, housework, playing darts/pool/bowls, walking, light exercise like stretching, gentle dancing, caring for people/animals, decorating, light gardening, playing musical instruments."" If the participant activated the Help feature they were shown the message: Please guess how long you spent in total doing activities requiring relatively little physical effort yesterday. These types of activities should not get you out of breath (or only a little out of breath) but can make you tired if carried out for a long time. Walking: should not get you out of breath, includes walking whilst carrying a child or pushing a buggy, walking about the home, walking about the office, walking for pleasure etc. At work: light carpentry, making beds, cleaning, electrical work, plumbing, painting/decorating, light farming tasks such as harvesting, rounding up cattle/animals, locksmith, machine/equipment operator, assembling/repairing, directing traffic, teaching yoga, bartending, nursing, tailoring, theatre work (acting, working backstage) etc. Housework: includes both light and heavy housework such as cleaning, scrubbing, washing, hanging the washing to dry, vacuuming, ironing, cooking, feeding pets, putting away the shopping, making beds etc. Shopping: food and non-food shopping. Playing musical instruments: playing instruments whilst seated or standing (i.e. not in a marching band). Also includes conducting. Caring: children, sick, elderly, animals. Gardening: watering the plants/lawn, weeding, using a ride-on lawn mower, picking fruit/flowers etc. DIY/home improvement: general carpentry, decorating (painting, putting up wallpaper, plastering, scraping), car repairs, wiring, plumbing etc. Games: darts, snooker/pool, bowling, bowls, croquet, frisbee (gentle/moderate), playing catch, mini golf etc. Dancing: slow dancing that does not get you out of breath. Sports/exercise: activities that should not get you out of breath such as stretching, hatha yoga, horse riding (at walking pace), sailing (not competitive), using power boats etc.		Online follow-up > Diet by 24-hour recall > Physical activity yesterday	QT	50787		50787	50787	continuous-104920-both_sexes.tsv.bgz	https://pan-ukb-us-east-1.s3.amazonaws.com/sumstats_flat_files/continuous-104920-both_sexes.tsv.bgz	-0.0034
1921	continuous	1050	both_sexes			Time spend outdoors in summer	ACE touchscreen question ""In a typical DAY in summer, how many hours do you spend outdoors?"" The following checks were performed: If answer If answer > 24 then rejected If answer > 10 then participant asked to confirm If the participant activated the Help button they were shown the message: If the time you spend outdoors in summer varies a lot, give the average time per day. For example if you spend 1 hour a day on each weekday and 4 hours a day on the weekend, the total hours in a week is 13 (5 + 8), so you spend approximately 2 hours a day.		UK Biobank Assessment Centre > Touchscreen > Lifestyle and environment > Sun exposure	QT	381494		381494	381494	continuous-1050-both_sexes.tsv.bgz	https://pan-ukb-us-east-1.s3.amazonaws.com/sumstats_flat_files/continuous-1050-both_sexes.tsv.bgz	0.0812
1922	continuous	1060	both_sexes			Time spent outdoors in winter	ACE touchscreen question ""In a typical DAY in winter, how many hours do you spend outdoors?"" The following checks were performed: If answer If answer > 24 then rejected If answer > 10 then participant asked to confirm If the participant activated the Help button they were shown the message: If the time you spend outdoors in winter varies a lot, give the average time per day. For example if you spend 1 hour a day on each weekday and 4 hours a day on the weekend, the total hours in a week is 13 (5 + 8), so you spend approximately 2 hours a day.		UK Biobank Assessment Centre > Touchscreen > Lifestyle and environment > Sun exposure	QT	331933		331933	331933	continuous-1060-both_sexes.tsv.bgz	https://pan-ukb-us-east-1.s3.amazonaws.com/sumstats_flat_files/continuous-1060-both_sexes.tsv.bgz	0.0462
1923	continuous	1070	both_sexes			Time spent watching television (TV)	ACE touchscreen question ""In a typical DAY, how many hours do you spend watching TV? (Put 0 if you do not spend any time doing it)"" The following checks were performed: If answer If answer > 24 then rejected If answer > 8 then participant asked to confirm If the participant activated the Help button they were shown the message: If the time you spend watching TV varies a lot, give the average time for a 24 hour day in the last 4 weeks.		UK Biobank Assessment Centre > Touchscreen > Lifestyle and environment > Physical activity	QT	398421		398421	398421	continuous-1070-both_sexes.tsv.bgz	https://pan-ukb-us-east-1.s3.amazonaws.com/sumstats_flat_files/continuous-1070-both_sexes.tsv.bgz	0.113
1924	continuous	1080	both_sexes			Time spent using computer	ACE touchscreen question ""In a typical DAY, how many hours do you spend using the computer? (Do not include using a computer at work; put 0 if you do not spend any time doing it)"" The following checks were performed: If answer If answer > 24 then rejected If answer > 6 then participant asked to confirm If the participant activated the Help button they were shown the message: If the time you spend on the computer varies a lot, give the average time for a 24 hour day in the last 4 weeks. Remember not to include time spent on a computer at work. This question was first asked in 2006 so needs to be interpreted in the light of technological development at that time when computers would generally mean either desktop or laptop PC systems. In 2019 the wording will be changed to ""In a typical DAY, how many hours do you spend using a computer/laptop, tablet or smartphone?""		UK Biobank Assessment Centre > Touchscreen > Lifestyle and environment > Physical activity	QT	327128		327128	327128	continuous-1080-both_sexes.tsv.bgz	https://pan-ukb-us-east-1.s3.amazonaws.com/sumstats_flat_files/continuous-1080-both_sexes.tsv.bgz	0.0988
1925	continuous	1090	both_sexes			Time spent driving	ACE touchscreen question ""In a typical DAY, how many hours do you spend driving?"" The following checks were performed: If answer If answer > 24 then rejected If answer > 6 then participant asked to confirm If the participant activated the Help button they were shown the message: If the time you spend driving varies a lot, give the average time for a 24 hour day in the last 4 weeks. Include driving a car, bus, motorcycle, boat, truck etc. Include all the driving that you do as part of work, getting to work or outside of work. If you do not drive please enter 0.		UK Biobank Assessment Centre > Touchscreen > Lifestyle and environment > Physical activity	QT	281439		281439	281439	continuous-1090-both_sexes.tsv.bgz	https://pan-ukb-us-east-1.s3.amazonaws.com/sumstats_flat_files/continuous-1090-both_sexes.tsv.bgz	0.0389
1926	continuous	1100	both_sexes			Drive faster than motorway speed limit	ACE touchscreen question ""How often do you drive faster than the speed limit on the motorway?"" If the participant activated the Help button they were shown the message: If you are unsure, please provide an estimate or select Do not know. At the time of asking (2006) the UK motorway speed limit was 70miles/hour.		UK Biobank Assessment Centre > Touchscreen > Lifestyle and environment > Physical activity	QT	380719		380719	380719	continuous-1100-both_sexes.tsv.bgz	https://pan-ukb-us-east-1.s3.amazonaws.com/sumstats_flat_files/continuous-1100-both_sexes.tsv.bgz	0.0648
1927	continuous	1110	both_sexes			Length of mobile phone use	ACE touchscreen question ""For approximately how many years have you been using a mobile phone at least once per week to make or receive calls?"" If the participant activated the Help button they were shown the message: Do not include time spent text messaging. If you are unsure, please provide an estimate or select Do not know.		UK Biobank Assessment Centre > Touchscreen > Lifestyle and environment > Electronic device use	QT	415220		415220	415220	continuous-1110-both_sexes.tsv.bgz	https://pan-ukb-us-east-1.s3.amazonaws.com/sumstats_flat_files/continuous-1110-both_sexes.tsv.bgz	0.0566
1928	continuous	1120	both_sexes			Weekly usage of mobile phone in last 3 months	ACE touchscreen question ""Over the last 3 months, on average how much time per week did you spend making or receiving calls on a mobile phone?"" If the participant activated the Help button they were shown the message: If you are unsure, please provide an estimate or select Do not know. ~F1120~ was collected from participants who indicated they have used a mobile phone at least once per week in the past or do not know whether they have used or not, as defined by their answers to ~F1110~		UK Biobank Assessment Centre > Touchscreen > Lifestyle and environment > Electronic device use	QT	350662		350662	350662	continuous-1120-both_sexes.tsv.bgz	https://pan-ukb-us-east-1.s3.amazonaws.com/sumstats_flat_files/continuous-1120-both_sexes.tsv.bgz	0.0453
1929	continuous	1130	both_sexes			Hands-free device/speakerphone use with mobile phone in last 3 month	ACE touchscreen question ""Over the last 3 months, how often have you used a hands-free device/speakerphone when making or receiving calls on your mobile?"" If the participant activated the Help button they were shown the message: If you are unsure, please provide an estimate or select Do not know. ~F1130~ was collected from participants who indicated they have used a mobile phone at least once per week in the past or do not know whether they have used or not, as defined by their answers to ~F1110~		UK Biobank Assessment Centre > Touchscreen > Lifestyle and environment > Electronic device use	QT	352509		352509	352509	continuous-1130-both_sexes.tsv.bgz	https://pan-ukb-us-east-1.s3.amazonaws.com/sumstats_flat_files/continuous-1130-both_sexes.tsv.bgz	0.0291
1930	continuous	1140	both_sexes			Difference in mobile phone use compared to two years previously	ACE touchscreen question ""Is there any difference between your mobile phone use now compared to two years ago?"" If the participant activated the Help button they were shown the message: If you are unsure, please provide an estimate or select Do not know. ~F1140~ was collected from participants who indicated they have used a mobile phone at least once per week in the past or do not know whether they have used or not, as defined by their answers to ~F1110~		UK Biobank Assessment Centre > Touchscreen > Lifestyle and environment > Electronic device use	QT	347207		347207	347207	continuous-1140-both_sexes.tsv.bgz	https://pan-ukb-us-east-1.s3.amazonaws.com/sumstats_flat_files/continuous-1140-both_sexes.tsv.bgz	0.0166
1931	continuous	1160	both_sexes			Sleep duration	ACE touchscreen question ""About how many hours sleep do you get in every 24 hours? (please include naps)"" The following checks were performed: If answer If answer > 23 then rejected If answer If answer > 12 then participant asked to confirm If the participant activated the Help button they were shown the message: If the time you spend sleeping varies a lot, give the average time for a 24 hour day in the last 4 weeks.		UK Biobank Assessment Centre > Touchscreen > Lifestyle and environment > Sleep	QT	418009		418009	418009	continuous-1160-both_sexes.tsv.bgz	https://pan-ukb-us-east-1.s3.amazonaws.com/sumstats_flat_files/continuous-1160-both_sexes.tsv.bgz	0.0744
1932	continuous	1170	both_sexes			Getting up in morning	ACE touchscreen question ""On an average day, how easy do you find getting up in the morning?"" If the participant activated the Help button they were shown the message: If this varies a lot, answer this question in relation to the last 4 weeks.		UK Biobank Assessment Centre > Touchscreen > Lifestyle and environment > Sleep	QT	419431		419431	419431	continuous-1170-both_sexes.tsv.bgz	https://pan-ukb-us-east-1.s3.amazonaws.com/sumstats_flat_files/continuous-1170-both_sexes.tsv.bgz	0.0841
1933	continuous	1180	both_sexes			Morning/evening person (chronotype)	ACE touchscreen question ""Do you consider yourself to be?"" If the participant activated the Help button they were shown the message: If this varies a lot, answer this question in relation to the last 4 weeks.		UK Biobank Assessment Centre > Touchscreen > Lifestyle and environment > Sleep	QT	375390		375390	375390	continuous-1180-both_sexes.tsv.bgz	https://pan-ukb-us-east-1.s3.amazonaws.com/sumstats_flat_files/continuous-1180-both_sexes.tsv.bgz	0.13
1934	continuous	1190	both_sexes			Nap during day	ACE touchscreen question ""Do you have a nap during the day?"" If the participant activated the Help button they were shown the message: If this varies a lot, answer this question in relation to the last 4 weeks.		UK Biobank Assessment Centre > Touchscreen > Lifestyle and environment > Sleep	QT	420148		420148	420148	continuous-1190-both_sexes.tsv.bgz	https://pan-ukb-us-east-1.s3.amazonaws.com/sumstats_flat_files/continuous-1190-both_sexes.tsv.bgz	0.0968
1935	continuous	1200	both_sexes			Sleeplessness / insomnia	ACE touchscreen question ""Do you have trouble falling asleep at night or do you wake up in the middle of the night?"" If the participant activated the Help button they were shown the message: If this varies a lot, answer this question in relation to the last 4 weeks.		UK Biobank Assessment Centre > Touchscreen > Lifestyle and environment > Sleep	QT	420013		420013	420013	continuous-1200-both_sexes.tsv.bgz	https://pan-ukb-us-east-1.s3.amazonaws.com/sumstats_flat_files/continuous-1200-both_sexes.tsv.bgz	0.0639
1936	continuous	12139	both_sexes			Believed safe to perform brain MRI scan	A trained nurse interviewed the participant about their medical history (for instance metallic implants) and declared whether or not they believed it was safe for the participant to undergo the Brain MRI scan on the basis of the information they were given.		UK Biobank Assessment Centre > Imaging > Brain MRI	QT	37520		37520	37520	continuous-12139-both_sexes.tsv.bgz	https://pan-ukb-us-east-1.s3.amazonaws.com/sumstats_flat_files/continuous-12139-both_sexes.tsv.bgz	-0.0242
1937	continuous	12140	both_sexes			Believed safe to perform abdominal MRI scan	A trained nurse interviewed the participant about their medical history (for instance metallic implants) and declared whether or not they believed it was safe for the participant to undergo the Abdominal MRI scan on the basis of the information they were given.		UK Biobank Assessment Centre > Imaging > Abdominal MRI	QT	37520		37520	37520	continuous-12140-both_sexes.tsv.bgz	https://pan-ukb-us-east-1.s3.amazonaws.com/sumstats_flat_files/continuous-12140-both_sexes.tsv.bgz	-0.023
1938	continuous	1220	both_sexes			Daytime dozing / sleeping (narcolepsy)	ACE touchscreen question ""How likely are you to doze off or fall asleep during the daytime when you don't mean to? (e.g. when working, reading or driving)"" If the participant activated the Help button they were shown the message: If you are unsure, please provide an estimate or select Do not know.		UK Biobank Assessment Centre > Touchscreen > Lifestyle and environment > Sleep	QT	418874		418874	418874	continuous-1220-both_sexes.tsv.bgz	https://pan-ukb-us-east-1.s3.amazonaws.com/sumstats_flat_files/continuous-1220-both_sexes.tsv.bgz	0.0533
1939	continuous	12336	both_sexes		irnt	Ventricular rate	Ventricular rate during ECG measurement.		UK Biobank Assessment Centre > Physical measures > ECG at rest, 12-lead	QT	32597		32597	32597	continuous-12336-both_sexes-irnt.tsv.bgz	https://pan-ukb-us-east-1.s3.amazonaws.com/sumstats_flat_files/continuous-12336-both_sexes-irnt.tsv.bgz	0.113
1940	continuous	12338	both_sexes		irnt	P duration	P duration during ECG		UK Biobank Assessment Centre > Physical measures > ECG at rest, 12-lead	QT	30796		30796	30796	continuous-12338-both_sexes-irnt.tsv.bgz	https://pan-ukb-us-east-1.s3.amazonaws.com/sumstats_flat_files/continuous-12338-both_sexes-irnt.tsv.bgz	0.16
1941	continuous	12340	both_sexes		irnt	QRS duration	QRS duration during ECG measurement		UK Biobank Assessment Centre > Physical measures > ECG at rest, 12-lead	QT	32593		32593	32593	continuous-12340-both_sexes-irnt.tsv.bgz	https://pan-ukb-us-east-1.s3.amazonaws.com/sumstats_flat_files/continuous-12340-both_sexes-irnt.tsv.bgz	0.138
1942	continuous	1239	both_sexes			Current tobacco smoking	ACE touchscreen question ""Do you smoke tobacco now?""		UK Biobank Assessment Centre > Touchscreen > Lifestyle and environment > Smoking	QT	420087		420087	420087	continuous-1239-both_sexes.tsv.bgz	https://pan-ukb-us-east-1.s3.amazonaws.com/sumstats_flat_files/continuous-1239-both_sexes.tsv.bgz	0.0617
1943	continuous	1249	both_sexes			Past tobacco smoking	ACE touchscreen question ""In the past, how often have you smoked tobacco?"" ~F1249~ was collected from all participants except those who indicated they currently smoke on most or all days, as defined by their answers to ~F1239~		UK Biobank Assessment Centre > Touchscreen > Lifestyle and environment > Smoking	QT	386575		386575	386575	continuous-1249-both_sexes.tsv.bgz	https://pan-ukb-us-east-1.s3.amazonaws.com/sumstats_flat_files/continuous-1249-both_sexes.tsv.bgz	0.0996
1944	continuous	1259	both_sexes			Smoking/smokers in household	ACE touchscreen question ""Does anyone in your household smoke?"" ~F1259~ was collected from all participants except those who indicated they currently smoke tobacco on most or all days, as defined by their answers to ~F1239~		UK Biobank Assessment Centre > Touchscreen > Lifestyle and environment > Smoking	QT	387100		387100	387100	continuous-1259-both_sexes.tsv.bgz	https://pan-ukb-us-east-1.s3.amazonaws.com/sumstats_flat_files/continuous-1259-both_sexes.tsv.bgz	0.0109
1945	continuous	1269	both_sexes			Exposure to tobacco smoke at home	ACE touchscreen question ""At home, about how many hours per WEEK are you exposed to other people's tobacco smoke?"" The following checks were performed: If answer If answer > 168 then rejected If answer > 100 then participant asked to confirm If the participant activated the Help button they were shown the message: Please give the number of hours in a typical week over the last year that you have been exposed to other people's tobacco smoke in the home environment. ~F1269~ was collected from all participants except those who indicated they currently smoke tobacco on most or all days, as defined by their answers to ~F1239~		UK Biobank Assessment Centre > Touchscreen > Lifestyle and environment > Smoking	QT	380128		380128	380128	continuous-1269-both_sexes.tsv.bgz	https://pan-ukb-us-east-1.s3.amazonaws.com/sumstats_flat_files/continuous-1269-both_sexes.tsv.bgz	0.0107
1946	continuous	1279	both_sexes			Exposure to tobacco smoke outside home	ACE touchscreen question ""Outside of your home, about how many hours per WEEK are you exposed to other people's tobacco smoke?"" The following checks were performed: If answer If answer > 168 then rejected If answer > 100 then participant asked to confirm If the participant activated the Help button they were shown the message: Please give the number of hours in a typical week over the last year that you have been exposed to other people's tobacco smoke in environments other than the home (include work, pubs, restaurants etc). ~F1279~ was collected from all participants except those who indicated they currently smoke tobacco on most or all days, as defined by their answers to ~F1239~		UK Biobank Assessment Centre > Touchscreen > Lifestyle and environment > Smoking	QT	356256		356256	356256	continuous-1279-both_sexes.tsv.bgz	https://pan-ukb-us-east-1.s3.amazonaws.com/sumstats_flat_files/continuous-1279-both_sexes.tsv.bgz	0.0349
1947	continuous	1289	both_sexes			Cooked vegetable intake	ACE touchscreen question ""On average how many heaped tablespoons of COOKED vegetables would you eat per DAY? (Do not include potatoes; put '0' if you do not eat any)"" The following checks were performed: If answer > 50 then rejected If the participant activated the Help button they were shown the message: Please provide an average considering your intake over the last year. If you are unsure, please provide an estimate or select Do not know. If you have less than one tablespoon a day select Less than one.		UK Biobank Assessment Centre > Touchscreen > Lifestyle and environment > Diet	QT	407833		407833	407833	continuous-1289-both_sexes.tsv.bgz	https://pan-ukb-us-east-1.s3.amazonaws.com/sumstats_flat_files/continuous-1289-both_sexes.tsv.bgz	0.039
1948	continuous	129	both_sexes		irnt	Place of birth in UK - north co-ordinate	Place born - north co-ordinate This question was dropped from the touchscreen protocol on 24/10/2016.		UK Biobank Assessment Centre > Verbal interview > Early life factors	QT	397264		397264	397264	continuous-129-both_sexes-irnt.tsv.bgz	https://pan-ukb-us-east-1.s3.amazonaws.com/sumstats_flat_files/continuous-129-both_sexes-irnt.tsv.bgz
1949	continuous	1299	both_sexes			Salad / raw vegetable intake	ACE touchscreen question ""On average how many heaped tablespoons of SALAD or RAW vegetables would you eat per DAY? (Include lettuce, tomato in sandwiches; put '0' if you do not eat any)"" The following checks were performed: If answer > 50 then rejected If the participant activated the Help button they were shown the message: Please provide an average considering your intake over the last year. If you are unsure, please provide an estimate or select Do not know. If you have less than one tablespoon a day select Less than one.		UK Biobank Assessment Centre > Touchscreen > Lifestyle and environment > Diet	QT	395377		395377	395377	continuous-1299-both_sexes.tsv.bgz	https://pan-ukb-us-east-1.s3.amazonaws.com/sumstats_flat_files/continuous-1299-both_sexes.tsv.bgz	0.0448
1950	continuous	130	both_sexes		irnt	Place of birth in UK - east co-ordinate	Place born - east co-ordinate This question was dropped from the touchscreen protocol on 24/10/2016.		UK Biobank Assessment Centre > Verbal interview > Early life factors	QT	397264		397264	397264	continuous-130-both_sexes-irnt.tsv.bgz	https://pan-ukb-us-east-1.s3.amazonaws.com/sumstats_flat_files/continuous-130-both_sexes-irnt.tsv.bgz
1951	continuous	1309	both_sexes			Fresh fruit intake	ACE touchscreen question ""About how many pieces of FRESH fruit would you eat per DAY? (Count one apple, one banana, 10 grapes etc as one piece; put '0' if you do not eat any)"" The following checks were performed: If answer > 50 then rejected If the participant activated the Help button they were shown the message: Please provide an average considering your intake over the last year. If you are unsure, please provide an estimate or select Do not know.		UK Biobank Assessment Centre > Touchscreen > Lifestyle and environment > Diet	QT	405503		405503	405503	continuous-1309-both_sexes.tsv.bgz	https://pan-ukb-us-east-1.s3.amazonaws.com/sumstats_flat_files/continuous-1309-both_sexes.tsv.bgz	0.0635
1952	continuous	1319	both_sexes			Dried fruit intake	ACE touchscreen question ""About how many pieces of DRIED fruit would you eat per DAY? (Count one prune, one dried apricot, 10 raisins as one piece; put '0' if you do not eat any)"" The following checks were performed: If answer > 100 then rejected If the participant activated the Help button they were shown the message: Please provide an average considering your intake over the last year. If you are unsure, please provide an estimate or select Do not know.		UK Biobank Assessment Centre > Touchscreen > Lifestyle and environment > Diet	QT	383481		383481	383481	continuous-1319-both_sexes.tsv.bgz	https://pan-ukb-us-east-1.s3.amazonaws.com/sumstats_flat_files/continuous-1319-both_sexes.tsv.bgz	0.0668
1953	continuous	1329	both_sexes			Oily fish intake	ACE touchscreen question ""How often do you eat oily fish? (e.g. sardines, salmon, mackerel, herring)"" If the participant activated the Help button they were shown the message: Please provide an average considering your intake over the last year. If you are unsure, please provide an estimate or select Do not know. Oily fish include: Salmon Anchovies Trout Swordfish Mackerel Bloater Herring Cacha Sardines Carp Pilchards Hilsa Kipper Jack fish Eel Katla Whitebait Orange roughy Tuna (fresh only) Pangas Sprats		UK Biobank Assessment Centre > Touchscreen > Lifestyle and environment > Diet	QT	418361		418361	418361	continuous-1329-both_sexes.tsv.bgz	https://pan-ukb-us-east-1.s3.amazonaws.com/sumstats_flat_files/continuous-1329-both_sexes.tsv.bgz	0.0668
1954	continuous	1339	both_sexes			Non-oily fish intake	ACE touchscreen question ""How often do you eat other types of fish? (e.g. cod, tinned tuna, haddock)"" If the participant activated the Help button they were shown the message: Please provide an average considering your intake over the last year. If you are unsure, please provide an estimate or select Do not know.		UK Biobank Assessment Centre > Touchscreen > Lifestyle and environment > Diet	QT	418770		418770	418770	continuous-1339-both_sexes.tsv.bgz	https://pan-ukb-us-east-1.s3.amazonaws.com/sumstats_flat_files/continuous-1339-both_sexes.tsv.bgz	0.0307
1955	continuous	134	both_sexes			Number of self-reported cancers	Number of cancers entered		UK Biobank Assessment Centre > Verbal interview > Medical conditions	QT	420466		420466	420466	continuous-134-both_sexes.tsv.bgz	https://pan-ukb-us-east-1.s3.amazonaws.com/sumstats_flat_files/continuous-134-both_sexes.tsv.bgz	0.0083
1956	continuous	1349	both_sexes			Processed meat intake	ACE touchscreen question ""How often do you eat processed meats (such as bacon, ham, sausages, meat pies, kebabs, burgers, chicken nuggets)?"" If the participant activated the Help button they were shown the message: Please provide an average considering your intake over the last year If you are unsure, please provide an estimate or select Do not know.		UK Biobank Assessment Centre > Touchscreen > Lifestyle and environment > Diet	QT	419698		419698	419698	continuous-1349-both_sexes.tsv.bgz	https://pan-ukb-us-east-1.s3.amazonaws.com/sumstats_flat_files/continuous-1349-both_sexes.tsv.bgz	0.0468
1957	continuous	135	both_sexes			Number of self-reported non-cancer illnesses	Number of non-cancer illnesses entered		UK Biobank Assessment Centre > Verbal interview > Medical conditions	QT	420473		420473	420473	continuous-135-both_sexes.tsv.bgz	https://pan-ukb-us-east-1.s3.amazonaws.com/sumstats_flat_files/continuous-135-both_sexes.tsv.bgz	0.0685
1958	continuous	1359	both_sexes			Poultry intake	ACE touchscreen question ""How often do you eat chicken, turkey or other poultry? (Do not count processed meats)"" If the participant activated the Help button they were shown the message: Please provide an average considering your intake over the last year If you are unsure, please provide an estimate or select Do not know. Poultry include fowl (e.g. chicken, turkey, quail), waterfowl (e.g. duck, goose) and game (e.g. pheasant).		UK Biobank Assessment Centre > Touchscreen > Lifestyle and environment > Diet	QT	419624		419624	419624	continuous-1359-both_sexes.tsv.bgz	https://pan-ukb-us-east-1.s3.amazonaws.com/sumstats_flat_files/continuous-1359-both_sexes.tsv.bgz	0.0353
1959	continuous	136	both_sexes			Number of operations, self-reported	Number of operations entered		UK Biobank Assessment Centre > Verbal interview > Operations	QT	420473		420473	420473	continuous-136-both_sexes.tsv.bgz	https://pan-ukb-us-east-1.s3.amazonaws.com/sumstats_flat_files/continuous-136-both_sexes.tsv.bgz	0.0405
1960	continuous	1369	both_sexes			Beef intake	ACE touchscreen question ""How often do you eat beef? (Do not count processed meats)"" If the participant activated the Help button they were shown the message: Please provide an average considering your intake over the last year If you are unsure, please provide an estimate or select Do not know.		UK Biobank Assessment Centre > Touchscreen > Lifestyle and environment > Diet	QT	418894		418894	418894	continuous-1369-both_sexes.tsv.bgz	https://pan-ukb-us-east-1.s3.amazonaws.com/sumstats_flat_files/continuous-1369-both_sexes.tsv.bgz	0.0391
1961	continuous	137	both_sexes			Number of treatments/medications taken	Number of treatments (medications) entered		UK Biobank Assessment Centre > Verbal interview > Medications	QT	420473		420473	420473	continuous-137-both_sexes.tsv.bgz	https://pan-ukb-us-east-1.s3.amazonaws.com/sumstats_flat_files/continuous-137-both_sexes.tsv.bgz	0.0715
1962	continuous	1379	both_sexes			Lamb/mutton intake	ACE touchscreen question ""How often do you eat lamb/mutton? (Do not count processed meats)"" If the participant activated the Help button they were shown the message: Please provide an average considering your intake over the last year If you are unsure, please provide an estimate or select Do not know.		UK Biobank Assessment Centre > Touchscreen > Lifestyle and environment > Diet	QT	417972		417972	417972	continuous-1379-both_sexes.tsv.bgz	https://pan-ukb-us-east-1.s3.amazonaws.com/sumstats_flat_files/continuous-1379-both_sexes.tsv.bgz	0.0423
1963	continuous	1389	both_sexes			Pork intake	ACE touchscreen question ""How often do you eat pork? (Do not count processed meats such as bacon or ham)"" If the participant activated the Help button they were shown the message: Please provide an average considering your intake over the last year If you are unsure, please provide an estimate or select Do not know.		UK Biobank Assessment Centre > Touchscreen > Lifestyle and environment > Diet	QT	418106		418106	418106	continuous-1389-both_sexes.tsv.bgz	https://pan-ukb-us-east-1.s3.amazonaws.com/sumstats_flat_files/continuous-1389-both_sexes.tsv.bgz	0.0315
1964	continuous	1408	both_sexes			Cheese intake	ACE touchscreen question ""How often do you eat cheese? (Include cheese in pizzas, quiches, cheese sauce etc)"" If the participant activated the Help button they were shown the message: Please provide an average considering your intake over the last year If you are unsure, please provide an estimate or select Do not know. ~F1408~ was collected from all participants except those who indicated that they never eat dairy products, as defined by their answers to ~F6144~		UK Biobank Assessment Centre > Touchscreen > Lifestyle and environment > Diet	QT	410327		410327	410327	continuous-1408-both_sexes.tsv.bgz	https://pan-ukb-us-east-1.s3.amazonaws.com/sumstats_flat_files/continuous-1408-both_sexes.tsv.bgz	0.0608
1965	continuous	1438	both_sexes		irnt	Bread intake	ACE touchscreen question ""How many slices of bread do you eat each WEEK?"" The following checks were performed: If answer If answer > 250 then rejected If answer > 50 then participant asked to confirm If the participant activated the Help button they were shown the message: For other types of bread: - one bread roll = 2 slices - one pitta bread = 2 slices		UK Biobank Assessment Centre > Touchscreen > Lifestyle and environment > Diet	QT	411042		411042	411042	continuous-1438-both_sexes-irnt.tsv.bgz	https://pan-ukb-us-east-1.s3.amazonaws.com/sumstats_flat_files/continuous-1438-both_sexes-irnt.tsv.bgz	0.048
1966	continuous	1458	both_sexes			Cereal intake	ACE touchscreen question ""How many bowls of cereal do you eat a WEEK?"" The following checks were performed: If answer If answer > 99 then rejected If answer > 14 then participant asked to confirm If the participant activated the Help button they were shown the message: Please provide an average considering your intake over the last year. If you are unsure, please provide an estimate or select Do not know.		UK Biobank Assessment Centre > Touchscreen > Lifestyle and environment > Diet	QT	401867		401867	401867	continuous-1458-both_sexes.tsv.bgz	https://pan-ukb-us-east-1.s3.amazonaws.com/sumstats_flat_files/continuous-1458-both_sexes.tsv.bgz	0.0602
1967	continuous	1478	both_sexes			Salt added to food	ACE touchscreen question ""Do you add salt to your food? (Do not include salt used in cooking)"" If the participant activated the Help button they were shown the message: Please provide an average considering your intake over the last year If you are unsure, please provide an estimate or select Do not know.		UK Biobank Assessment Centre > Touchscreen > Lifestyle and environment > Diet	QT	420260		420260	420260	continuous-1478-both_sexes.tsv.bgz	https://pan-ukb-us-east-1.s3.amazonaws.com/sumstats_flat_files/continuous-1478-both_sexes.tsv.bgz	0.0877
1968	continuous	1488	both_sexes		irnt	Tea intake	ACE touchscreen question ""How many cups of tea do you drink each DAY? (Include black and green tea)"" The following checks were performed: If answer If answer > 99 then rejected If answer > 20 then participant asked to confirm If the participant activated the Help button they were shown the message: Please provide an average considering your intake over the last year. If you are unsure, please provide an estimate or select Do not know.		UK Biobank Assessment Centre > Touchscreen > Lifestyle and environment > Diet	QT	406979		406979	406979	continuous-1488-both_sexes-irnt.tsv.bgz	https://pan-ukb-us-east-1.s3.amazonaws.com/sumstats_flat_files/continuous-1488-both_sexes-irnt.tsv.bgz	0.0587
1969	continuous	1498	both_sexes			Coffee intake	ACE touchscreen question ""How many cups of coffee do you drink each DAY? (Include decaffeinated coffee)"" The following checks were performed: If answer If answer > 99 then rejected If answer > 10 then participant asked to confirm If the participant activated the Help button they were shown the message: Please provide an average considering your intake over the last year. If you are unsure, please provide an estimate or select Do not know.		UK Biobank Assessment Centre > Touchscreen > Lifestyle and environment > Diet	QT	389665		389665	389665	continuous-1498-both_sexes.tsv.bgz	https://pan-ukb-us-east-1.s3.amazonaws.com/sumstats_flat_files/continuous-1498-both_sexes.tsv.bgz	0.0523
1970	continuous	1518	both_sexes			Hot drink temperature	ACE touchscreen question ""How do you like your hot drinks? (Such as coffee or tea)""		UK Biobank Assessment Centre > Touchscreen > Lifestyle and environment > Diet	QT	415943		415943	415943	continuous-1518-both_sexes.tsv.bgz	https://pan-ukb-us-east-1.s3.amazonaws.com/sumstats_flat_files/continuous-1518-both_sexes.tsv.bgz	0.0827
1971	continuous	1528	both_sexes			Water intake	ACE touchscreen question ""How many glasses of water do you drink each DAY? "" The following checks were performed: If answer If answer > 99 then rejected If answer > 10 then participant asked to confirm If the participant activated the Help button they were shown the message: Please provide an average considering your intake over the last year. If you are unsure, please provide an estimate or select Do not know.		UK Biobank Assessment Centre > Touchscreen > Lifestyle and environment > Diet	QT	388129		388129	388129	continuous-1528-both_sexes.tsv.bgz	https://pan-ukb-us-east-1.s3.amazonaws.com/sumstats_flat_files/continuous-1528-both_sexes.tsv.bgz	0.0668
1972	continuous	1548	both_sexes			Variation in diet	ACE touchscreen question ""Does your diet vary much from week to week?""		UK Biobank Assessment Centre > Touchscreen > Lifestyle and environment > Diet	QT	418883		418883	418883	continuous-1548-both_sexes.tsv.bgz	https://pan-ukb-us-east-1.s3.amazonaws.com/sumstats_flat_files/continuous-1548-both_sexes.tsv.bgz	0.048
1973	continuous	1558	both_sexes			Alcohol intake frequency.	ACE touchscreen question ""About how often do you drink alcohol?"" If the participant activated the Help button they were shown the message: If this varies a lot, please provide an average considering your intake over the last year		UK Biobank Assessment Centre > Touchscreen > Lifestyle and environment > Alcohol	QT	420008		420008	420008	continuous-1558-both_sexes.tsv.bgz	https://pan-ukb-us-east-1.s3.amazonaws.com/sumstats_flat_files/continuous-1558-both_sexes.tsv.bgz	0.0865
1974	continuous	1568	both_sexes			Average weekly red wine intake	ACE touchscreen question ""In an average WEEK, how many glasses of RED wine would you drink? (There are six glasses in an average bottle)"" The following checks were performed: If answer If answer > 250 then rejected If answer > 100 then participant asked to confirm If the participant activated the Help button they were shown the message: Please include sparkling red wine here. ~F1568~ was collected from participants who indicated they drink alcohol more often than once or twice a week, as defined by their answers to ~F1558~		UK Biobank Assessment Centre > Touchscreen > Lifestyle and environment > Alcohol	QT	299180		299180	299180	continuous-1568-both_sexes.tsv.bgz	https://pan-ukb-us-east-1.s3.amazonaws.com/sumstats_flat_files/continuous-1568-both_sexes.tsv.bgz	0.0568
1975	continuous	1578	both_sexes			Average weekly champagne plus white wine intake	ACE touchscreen question ""In an average WEEK, how many glasses of WHITE wine or champagne would you drink? (There are six glasses in an average bottle)"" The following checks were performed: If answer If answer > 250 then rejected If answer > 100 then participant asked to confirm If the participant activated the Help button they were shown the message: Please include sparkling white wine here. ~F1578~ was collected from participants who indicated they drink alcohol more often than once or twice a week, as defined by their answers to ~F1558~		UK Biobank Assessment Centre > Touchscreen > Lifestyle and environment > Alcohol	QT	299001		299001	299001	continuous-1578-both_sexes.tsv.bgz	https://pan-ukb-us-east-1.s3.amazonaws.com/sumstats_flat_files/continuous-1578-both_sexes.tsv.bgz	0.0283
1976	continuous	1588	both_sexes			Average weekly beer plus cider intake	ACE touchscreen question ""In an average WEEK, how many pints of beer or cider would you drink? (Include bitter, lager, stout, ale, Guinness)"" The following checks were performed: If answer If answer > 250 then rejected If answer > 100 then participant asked to confirm ~F1588~ was collected from participants who indicated they drink alcohol more often than one to three times per month, as defined by their answers to ~F1558~		UK Biobank Assessment Centre > Touchscreen > Lifestyle and environment > Alcohol	QT	299743		299743	299743	continuous-1588-both_sexes.tsv.bgz	https://pan-ukb-us-east-1.s3.amazonaws.com/sumstats_flat_files/continuous-1588-both_sexes.tsv.bgz	0.0508
1977	continuous	1598	both_sexes			Average weekly spirits intake	ACE touchscreen question ""In an average WEEK, how many measures of spirits or liqueurs would you drink? (there are 25 standard measures in a normal sized bottle; spirits include drinks such as whisky, gin, rum, vodka, brandy)"" The following checks were performed: If answer If answer > 250 then rejected If answer > 100 then participant asked to confirm If the participant activated the Help button they were shown the message: For mixed drinks that contain spirits or liqueurs, count one bottle as one measure. There is a question later on alcopops ~F1598~ was collected from participants who indicated they drink alcohol more often than once or twice a week, as defined by their answers to ~F1558~		UK Biobank Assessment Centre > Touchscreen > Lifestyle and environment > Alcohol	QT	298790		298790	298790	continuous-1598-both_sexes.tsv.bgz	https://pan-ukb-us-east-1.s3.amazonaws.com/sumstats_flat_files/continuous-1598-both_sexes.tsv.bgz	0.034
1978	continuous	1608	both_sexes			Average weekly fortified wine intake	ACE touchscreen question ""In an average WEEK, how many glasses of fortified wine would you drink? (There are 12 glasses in an average bottle) (Fortified wines include drinks such as sherry, port, vermouth)"" The following checks were performed: If answer If answer > 250 then rejected If answer > 100 then participant asked to confirm If the participant activated the Help button they were shown the message: Fortified wines include: Sherry, Port, Vermouth, Muscat, Madeira, Malaga, Tokay, Frontignan, Frontignac. ~F1608~ was collected from participants who indicated they drink alcohol more often than once or twice a week, as defined by their answers to ~F1558~		UK Biobank Assessment Centre > Touchscreen > Lifestyle and environment > Alcohol	QT	299696		299696	299696	continuous-1608-both_sexes.tsv.bgz	https://pan-ukb-us-east-1.s3.amazonaws.com/sumstats_flat_files/continuous-1608-both_sexes.tsv.bgz	0.0127
1979	continuous	1628	both_sexes			Alcohol intake versus 10 years previously	ACE touchscreen question ""Compared to 10 years ago, do you drink?"" ~F1628~ was collected from participants who indicated they drink alcohol, as defined by their answers to ~F1558~		UK Biobank Assessment Centre > Touchscreen > Lifestyle and environment > Alcohol	QT	389847		389847	389847	continuous-1628-both_sexes.tsv.bgz	https://pan-ukb-us-east-1.s3.amazonaws.com/sumstats_flat_files/continuous-1628-both_sexes.tsv.bgz	0.0343
1980	continuous	1687	both_sexes			Comparative body size at age 10	ACE touchscreen question ""When you were 10 years old, compared to average would you describe yourself as:"" This question was dropped from the touchscreen protocol on 24/10/2016.		UK Biobank Assessment Centre > Touchscreen > Early life factors	QT	413370		413370	413370	continuous-1687-both_sexes.tsv.bgz	https://pan-ukb-us-east-1.s3.amazonaws.com/sumstats_flat_files/continuous-1687-both_sexes.tsv.bgz	0.148
1981	continuous	1697	both_sexes			Comparative height size at age 10	ACE touchscreen question ""When you were 10 years old, compared to average would you describe yourself as:"" This question was dropped from the touchscreen protocol on 24/10/2016.		UK Biobank Assessment Centre > Touchscreen > Early life factors	QT	413682		413682	413682	continuous-1697-both_sexes.tsv.bgz	https://pan-ukb-us-east-1.s3.amazonaws.com/sumstats_flat_files/continuous-1697-both_sexes.tsv.bgz	0.265
1982	continuous	1717	both_sexes			Skin colour	ACE touchscreen question ""What best describes the colour of your skin without tanning?"" If the participant activated the Help button they were shown the message: If you are unsure, please provide an estimate or select Do not know. This question was dropped from the touchscreen protocol on 24/10/2016.		UK Biobank Assessment Centre > Touchscreen > Lifestyle and environment > Sun exposure	QT	415018		415018	415018	continuous-1717-both_sexes.tsv.bgz	https://pan-ukb-us-east-1.s3.amazonaws.com/sumstats_flat_files/continuous-1717-both_sexes.tsv.bgz	0.0812
1983	continuous	1727	both_sexes			Ease of skin tanning	ACE touchscreen question ""What would happen to your skin if it was repeatedly exposed to bright sunlight without any protection?"" This question was dropped from the touchscreen protocol on 24/10/2016.		UK Biobank Assessment Centre > Touchscreen > Lifestyle and environment > Sun exposure	QT	411779		411779	411779	continuous-1727-both_sexes.tsv.bgz	https://pan-ukb-us-east-1.s3.amazonaws.com/sumstats_flat_files/continuous-1727-both_sexes.tsv.bgz	0.0783
1984	continuous	1737	both_sexes			Childhood sunburn occasions	ACE touchscreen question ""Before the age of 15, how many times did you suffer sunburn that was painful for at least 2 days or caused blistering?"" The following checks were performed: If answer If answer > 999 then rejected If answer > 20 then participant asked to confirm If the participant activated the Help button they were shown the message: If you are unsure, please provide an estimate or select Do not know. This question was dropped from the touchscreen protocol on 24/10/2016.		UK Biobank Assessment Centre > Touchscreen > Lifestyle and environment > Sun exposure	QT	314218		314218	314218	continuous-1737-both_sexes.tsv.bgz	https://pan-ukb-us-east-1.s3.amazonaws.com/sumstats_flat_files/continuous-1737-both_sexes.tsv.bgz	0.0867
1985	continuous	1757	both_sexes			Facial ageing	ACE touchscreen question ""Do people say that you look:""		UK Biobank Assessment Centre > Touchscreen > Lifestyle and environment > Sun exposure	QT	384866		384866	384866	continuous-1757-both_sexes.tsv.bgz	https://pan-ukb-us-east-1.s3.amazonaws.com/sumstats_flat_files/continuous-1757-both_sexes.tsv.bgz	0.0699
1986	continuous	1807	both_sexes		irnt	Father's age at death	ACE touchscreen question ""What was his age when he died?"" The following checks were performed: If answer If answer > 122 then rejected If answer If answer > 105 then participant asked to confirm ~F1807~ was collected from participants who indicated their father has died, as defined by their answers to ~F1797~ or, if they are adopted, their adopted father has died, as defined by their answers to ~F1797~		UK Biobank Assessment Centre > Touchscreen > Family history	QT	310232		310232	310232	continuous-1807-both_sexes-irnt.tsv.bgz	https://pan-ukb-us-east-1.s3.amazonaws.com/sumstats_flat_files/continuous-1807-both_sexes-irnt.tsv.bgz	0.032
1987	continuous	1845	both_sexes		irnt	Mother's age	ACE touchscreen question ""What is her age now?"" The following checks were performed: If answer If answer > 122 then rejected If answer If answer > 105 then participant asked to confirm ~F1845~ was collected from participants who indicated their mother is still alive, as defined by their answers to ~F1835~ or, if they are adopted, their adopted mother is still alive, as defined by their answers to ~F1835~		UK Biobank Assessment Centre > Touchscreen > Family history	QT	162584		162584	162584	continuous-1845-both_sexes-irnt.tsv.bgz	https://pan-ukb-us-east-1.s3.amazonaws.com/sumstats_flat_files/continuous-1845-both_sexes-irnt.tsv.bgz	0.0689
1988	continuous	1873	both_sexes			Number of full brothers	ACE touchscreen question ""How many brothers do you have? (Please include those who have died, and twin brothers. Do not include half-brothers, step-brothers or adopted brothers)"" The following checks were performed: If answer If answer > 25 then rejected If answer > 10 then participant asked to confirm ~F1873~ was collected from participants who indicated they were not adopted as a child, as defined by their answers to ~F1767~		UK Biobank Assessment Centre > Touchscreen > Family history	QT	414070		414070	414070	continuous-1873-both_sexes.tsv.bgz	https://pan-ukb-us-east-1.s3.amazonaws.com/sumstats_flat_files/continuous-1873-both_sexes.tsv.bgz	0.0151
1989	continuous	1883	both_sexes			Number of full sisters	ACE touchscreen question ""How many sisters do you have? (Please include those who have died, and twin sisters. Do not include half-sisters, step-sisters or adopted sisters)"" The following checks were performed: If answer If answer > 25 then rejected If answer > 10 then participant asked to confirm ~F1883~ was collected from participants who indicated they were not adopted as a child, as defined by their answers to ~F1767~		UK Biobank Assessment Centre > Touchscreen > Family history	QT	414138		414138	414138	continuous-1883-both_sexes.tsv.bgz	https://pan-ukb-us-east-1.s3.amazonaws.com/sumstats_flat_files/continuous-1883-both_sexes.tsv.bgz	0.0165
1990	continuous	189	both_sexes		irnt	Townsend deprivation index at recruitment	Townsend deprivation index calculated immediately prior to participant joining UK Biobank. Based on the preceding national census output areas. Each participant is assigned a score corresponding to the output area in which their postcode is located.		Population characteristics > Baseline characteristics	QT	420035		420035	420035	continuous-189-both_sexes-irnt.tsv.bgz	https://pan-ukb-us-east-1.s3.amazonaws.com/sumstats_flat_files/continuous-189-both_sexes-irnt.tsv.bgz	0.0347
1991	continuous	20006	both_sexes		irnt	Interpolated Year when cancer first diagnosed	This is the interpolated time when the participant indicated the corresponding cancer was first diagnosed by a doctor, measured in years. If the participant gave a calendar year, then the best-fit time is half-way through that year. For example if the year was given as 1970, then the value presented is 1970.5 If the participant gave their age then the value presented is the fractional year corresponding to the mid-point of that age. For example, if the participant said they were 30 years old then the value is the date at which they were 30years+6months. Interpolated values before the date of birth were truncated forwards to that time. Interpolated values after the time of data acquisition were truncated back to that time.		UK Biobank Assessment Centre > Verbal interview > Medical conditions	QT	35764		35764	35764	continuous-20006-both_sexes-irnt.tsv.bgz	https://pan-ukb-us-east-1.s3.amazonaws.com/sumstats_flat_files/continuous-20006-both_sexes-irnt.tsv.bgz	-0.0075
1992	continuous	20007	both_sexes		irnt	Interpolated Age of participant when cancer first diagnosed	This is the interpolated time when the participant indicated the corresponding cancer was first diagnosed by a doctor, given as their estimated age. If the participant gave a calendar year, then the best-fit time is their age at the mid-point of that year. For example if the year was given as 1970, and the participant was born on 1 April 1950, then their age on 1st July 1970 is 20.25 then the value presented is 1970.5 If the participant gave their age then the value presented is the fractional year corresponding to the mid-point of that age. For example, if the participant said they were 30 years old then the value is 30.5 Interpolated values before the date of birth were truncated forwards to that time. Interpolated values after the time of data acquisition were truncated back to that time.		UK Biobank Assessment Centre > Verbal interview > Medical conditions	QT	35764		35764	35764	continuous-20007-both_sexes-irnt.tsv.bgz	https://pan-ukb-us-east-1.s3.amazonaws.com/sumstats_flat_files/continuous-20007-both_sexes-irnt.tsv.bgz	0.0046
1993	continuous	20008	both_sexes		irnt	Interpolated Year when non-cancer illness first diagnosed	This is the interpolated time when the participant indicated the corresponding condition was first diagnosed by a doctor, measured in years. If the participant gave a calendar year, then the best-fit time is half-way through that year. For example if the year was given as 1970, then the value presented is 1970.5 If the participant gave their age then the value presented is the fractional year corresponding to the mid-point of that age. For example, if the participant said they were 30 years old then the value is the date at which they were 30years+6months. Interpolated values before the date of birth were truncated forwards to that time. Interpolated values after the time of data acquisition were truncated back to that time.		UK Biobank Assessment Centre > Verbal interview > Medical conditions	QT	311506		311506	311506	continuous-20008-both_sexes-irnt.tsv.bgz	https://pan-ukb-us-east-1.s3.amazonaws.com/sumstats_flat_files/continuous-20008-both_sexes-irnt.tsv.bgz	0.0231
1994	continuous	20009	both_sexes		irnt	Interpolated Age of participant when non-cancer illness first diagnosed	This is the interpolated time when the participant indicated the corresponding condition was first diagnosed by a doctor, given as their estimated age. If the participant gave a calendar year, then the best-fit time is their age at the mid-point of that year. For example if the year was given as 1970, and the participant was born on 1 April 1950, then their age on 1st July 1970 is 20.25 then the value presented is 1970.5 If the participant gave their age then the value presented is the fractional year corresponding to the mid-point of that age. For example, if the participant said they were 30 years old then the value is 30.5 Interpolated values before the date of birth were truncated forwards to that time. Interpolated values after the time of data acquisition were truncated back to that time.		UK Biobank Assessment Centre > Verbal interview > Medical conditions	QT	311506		311506	311506	continuous-20009-both_sexes-irnt.tsv.bgz	https://pan-ukb-us-east-1.s3.amazonaws.com/sumstats_flat_files/continuous-20009-both_sexes-irnt.tsv.bgz	0.0226
1995	continuous	20010	both_sexes		irnt	Interpolated Year when operation took place	This is the year when the participant indicated the operation took place.		UK Biobank Assessment Centre > Verbal interview > Operations	QT	331252		331252	331252	continuous-20010-both_sexes-irnt.tsv.bgz	https://pan-ukb-us-east-1.s3.amazonaws.com/sumstats_flat_files/continuous-20010-both_sexes-irnt.tsv.bgz	0.0271
1996	continuous	20011	both_sexes		irnt	Interpolated Age of participant when operation took place	This is the age participant indicated they were when the corresponding operation took place.		UK Biobank Assessment Centre > Verbal interview > Operations	QT	331252		331252	331252	continuous-20011-both_sexes-irnt.tsv.bgz	https://pan-ukb-us-east-1.s3.amazonaws.com/sumstats_flat_files/continuous-20011-both_sexes-irnt.tsv.bgz	0.0286
1997	continuous	20015	both_sexes		irnt	Sitting height	Distance from rump to crown when sitting, calculated as the difference between ~F51~ and ~F3077~.		UK Biobank Assessment Centre > Physical measures > Anthropometry > Body size measures	QT	419233		419233	419233	continuous-20015-both_sexes-irnt.tsv.bgz	https://pan-ukb-us-east-1.s3.amazonaws.com/sumstats_flat_files/continuous-20015-both_sexes-irnt.tsv.bgz	0.449
1998	continuous	20016	both_sexes		irnt	Fluid intelligence score	This is a simple unweighted sum of the number of correct answers given to the 13 fluid intelligence questions. Participants who did not answer all of the questions within the allotted 2 minute limit are scored as zero for each of the unattempted questions.		UK Biobank Assessment Centre > Cognitive function > Fluid intelligence / reasoning	QT	135088		135088	135088	continuous-20016-both_sexes-irnt.tsv.bgz	https://pan-ukb-us-east-1.s3.amazonaws.com/sumstats_flat_files/continuous-20016-both_sexes-irnt.tsv.bgz	0.243
1999	continuous	20018	both_sexes			Prospective memory result	This field condenses the results of the prospective memory test into 3 groups. It does not distinguish between people who, at the first attempt, followed the on-screen instruction (thereby giving an incorrect result) and people who remembered to ignore the instruction but did not correctly recall what to do instead. Please see the constituent parts ~F4292~ and ~F4293~ if additional detail is required.		UK Biobank Assessment Centre > Cognitive function > Prospective memory	QT	137999		137999	137999	continuous-20018-both_sexes.tsv.bgz	https://pan-ukb-us-east-1.s3.amazonaws.com/sumstats_flat_files/continuous-20018-both_sexes.tsv.bgz	0.0696
2000	continuous	20019	both_sexes		irnt	Speech-reception-threshold (SRT) estimate (left)	SRT is the Speech Reception Threshold, defined here as the signal-to-noise ratio at which half of the presented speech can be understood correctly. This was estimated as the value of the last round of the signal-to-noise ratio measurement for participants who completed all 15 rounds of the test (left-ear).		UK Biobank Assessment Centre > Physical measures > Hearing test	QT	132229		132229	132229	continuous-20019-both_sexes-irnt.tsv.bgz	https://pan-ukb-us-east-1.s3.amazonaws.com/sumstats_flat_files/continuous-20019-both_sexes-irnt.tsv.bgz	0.0394
2001	continuous	20021	both_sexes		irnt	Speech-reception-threshold (SRT) estimate (right)	SRT is the Speech Reception Threshold, defined here as the signal-to-noise ratio at which half of the presented speech can be understood correctly. This was estimated as the value of the last round of the signal-to-noise ratio measurement for participants who completed all 15 rounds of the test (right-ear).		UK Biobank Assessment Centre > Physical measures > Hearing test	QT	132144		132144	132144	continuous-20021-both_sexes-irnt.tsv.bgz	https://pan-ukb-us-east-1.s3.amazonaws.com/sumstats_flat_files/continuous-20021-both_sexes-irnt.tsv.bgz	0.0289
2002	continuous	20022	both_sexes		irnt	Birth weight	Participants were asked to enter their own birth-weight. The weight could be entered either in Kg or in Imperial pounds+ounces. Values entered as Imperial units are held in ~F121~ and ~F122~, and their values have been converted into Kg and incorporated into this field. This question was dropped from the touchscreen protocol on 24/10/2016.		UK Biobank Assessment Centre > Verbal interview > Early life factors	QT	239716		239716	239716	continuous-20022-both_sexes-irnt.tsv.bgz	https://pan-ukb-us-east-1.s3.amazonaws.com/sumstats_flat_files/continuous-20022-both_sexes-irnt.tsv.bgz	0.118
2003	continuous	20023	both_sexes		irnt	Mean time to correctly identify matches	This field is the mean duration to first press of snap-button summed over rounds in which both cards matched. It gives a crude measure of the raw processing+reaction speed of a participant. The following data points were excluded when forming the average: Rounds 0-4 were regarded as ""training""; Times under 50ms must be due to anticipation rather than reaction; Times over 2000ms were ignored as the cards had disappeared by then. Values were rounded to the nearest whole number.		UK Biobank Assessment Centre > Cognitive function > Reaction time	QT	417660		417660	417660	continuous-20023-both_sexes-irnt.tsv.bgz	https://pan-ukb-us-east-1.s3.amazonaws.com/sumstats_flat_files/continuous-20023-both_sexes-irnt.tsv.bgz	0.0811
2004	continuous	20074	both_sexes		irnt	Home location at assessment - east co-ordinate (rounded)	This location information is based on the postcode for the address to which the participants invitation was sent. If the participant updated their home address during their assessment centre visit, then that postcode was used as the source instead. The location co-ordinates use the Ordnance Survey (OSGB) reference, rounded to the nearest Kilometre. This East co-ordinate needs to be used in conjunction with the North co-ordinate in ~F20075~. For most purposes, grid co-ordinates rounded to a 1Km distance will provide sufficient information on location of residence at assessment. Research proposals that require location details to a finer level of granularity (i.e. 100m) should request ~F20033~ and ~F20034~, however special approval will be required to release the more detailed information.		UK Biobank Assessment Centre > Recruitment > Reception	QT	416564		416564	416564	continuous-20074-both_sexes-irnt.tsv.bgz	https://pan-ukb-us-east-1.s3.amazonaws.com/sumstats_flat_files/continuous-20074-both_sexes-irnt.tsv.bgz	0.0059
2005	continuous	20075	both_sexes		irnt	Home location at assessment - north co-ordinate (rounded)	This location information is based on the postcode for the address to which the participants invitation was sent. If the participant updated their home address during their assessment centre visit, then that postcode was used as the source instead. The location co-ordinates use the Ordnance Survey (OSGB) reference, rounded to the nearest Kilometre. This North co-ordinate needs to be used in conjunction with the East co-ordinate in ~F20074~. For most purposes, grid co-ordinates rounded to a 1Km distance will provide sufficient information on location of residence at assessment. Research proposals that require location details to a finer level of granularity (i.e. 100m) should request ~F20033~ and ~F20034~, however special approval will be required to release the more detailed information.		UK Biobank Assessment Centre > Recruitment > Reception	QT	416564		416564	416564	continuous-20075-both_sexes-irnt.tsv.bgz	https://pan-ukb-us-east-1.s3.amazonaws.com/sumstats_flat_files/continuous-20075-both_sexes-irnt.tsv.bgz	0.014
2006	continuous	20077	both_sexes			Number of diet questionnaires completed			Online follow-up > Diet by 24-hour recall > Diet questionnaire performance	QT	180416		180416	180416	continuous-20077-both_sexes.tsv.bgz	https://pan-ukb-us-east-1.s3.amazonaws.com/sumstats_flat_files/continuous-20077-both_sexes.tsv.bgz	0.0324
2007	continuous	20081	both_sexes		irnt	Hour-of-day questionnaire completed	This is the hour at which the diet questionnaire was completed. It is represented using the standard 24-hour clock whereby (e.g.) 14 represents the interval 2.00pm to 2.59pm inclusive.		Online follow-up > Diet by 24-hour recall > Diet questionnaire performance	QT	58890		58890	58890	continuous-20081-both_sexes-irnt.tsv.bgz	https://pan-ukb-us-east-1.s3.amazonaws.com/sumstats_flat_files/continuous-20081-both_sexes-irnt.tsv.bgz	0.0004
2008	continuous	20082	both_sexes		irnt	Duration of questionnaire	This is the time participants took to complete the diet questionnaire as measured from initially connecting to the web-server to clicking the sign-off button on the final screen. Participants were able to stop and resume completing a questionnaire multiple times within the same day, and hence the longer times recorded are unlikely to indicate continuous use.		Online follow-up > Diet by 24-hour recall > Diet questionnaire performance	QT	58890		58890	58890	continuous-20082-both_sexes-irnt.tsv.bgz	https://pan-ukb-us-east-1.s3.amazonaws.com/sumstats_flat_files/continuous-20082-both_sexes-irnt.tsv.bgz	0.0902
2009	continuous	20121	both_sexes		irnt	Cascot confidence score			UK Biobank Assessment Centre > Verbal interview > Employment	QT	12334		12334	12334	continuous-20121-both_sexes-irnt.tsv.bgz	https://pan-ukb-us-east-1.s3.amazonaws.com/sumstats_flat_files/continuous-20121-both_sexes-irnt.tsv.bgz	-0.0509
2010	continuous	20127	both_sexes		irnt	Neuroticism score	This is an externally derived summary score of neuroticism, based on 12 neurotic behaviour domains as reported from fields 1920, 1930, 1940, 1950, 1960, 1970, 1980, 1990, 2000, 2010, 2020 and 2030 from the touchscreen questionnaire at baseline. Participants were assessed for twelve domains of neurotic behaviours via the touchscreen questionnaire. Questions included: Does your mood often go up and down? Do you ever feel 'just miserable' for no reason? Are you an irritable person? Are your feelings easily hurt? Do you often feel 'fed-up'? Would you call yourself a nervous person? Are you a worrier? Would you call yourself tense or 'highly strung'? Do you worry too long after an embarrassing experience? Do you suffer from 'nerves'? Do you often feel lonely? Are you often troubled by feelings of guilt? Participants could answer Yes, No, Do not know or Prefer not to answer. This field summarises the number of Yes answers across these twelve questions into a single integer score for each participant. This derived data field has come from Professor Jill Pell from the Institute of Health &amp; Wellbeing, University of Glasgow. Methods on how these fields were derived can be found in the Additional Resources tab.		UK Biobank Assessment Centre > Touchscreen > Psychosocial factors > Mental health	QT	341239		341239	341239	continuous-20127-both_sexes-irnt.tsv.bgz	https://pan-ukb-us-east-1.s3.amazonaws.com/sumstats_flat_files/continuous-20127-both_sexes-irnt.tsv.bgz	0.116
2011	continuous	20128	both_sexes			Number of fluid intelligence questions attempted within time limit	Number of fluid intelligence questions attempted within time limit. As the questions were asked in a constant order, and it was not possible to skip any, this value also represents the highest numbered question that the participant attempted.		UK Biobank Assessment Centre > Cognitive function > Fluid intelligence / reasoning	QT	135088		135088	135088	continuous-20128-both_sexes.tsv.bgz	https://pan-ukb-us-east-1.s3.amazonaws.com/sumstats_flat_files/continuous-20128-both_sexes.tsv.bgz	0.0941
2012	continuous	20150	both_sexes		irnt	Forced expiratory volume in 1-second (FEV1), Best measure	Highest measure from the array of values for Forced Expiratory Volume in 1-second (FEV1) ~F3063~, which was ""acceptable"" according to corresponding acceptability field (~F3061~). A blow was deemed acceptable if recorded as 0 (no problems) or 32 (0x20 - ""USER_ACCEPTED""). This derived data field has come from Professor Martin Tobin at the University of Leicester.		UK Biobank Assessment Centre > Physical measures > Spirometry	QT	316932		316932	316932	continuous-20150-both_sexes-irnt.tsv.bgz	https://pan-ukb-us-east-1.s3.amazonaws.com/sumstats_flat_files/continuous-20150-both_sexes-irnt.tsv.bgz	0.235
2013	continuous	20151	both_sexes		irnt	Forced vital capacity (FVC), Best measure	Highest measure from the array of values for Forced Vital Capacity (FVC) (~F3062~), which was ""acceptable"" according to corresponding acceptability field (~F3061~). A blow was deemed acceptable if recorded as 0 (no problems) or 32 (0x20 - ""USER_ACCEPTED""). This derived data field has come from Professor Martin Tobin at the University of Leicester.		UK Biobank Assessment Centre > Physical measures > Spirometry	QT	316932		316932	316932	continuous-20151-both_sexes-irnt.tsv.bgz	https://pan-ukb-us-east-1.s3.amazonaws.com/sumstats_flat_files/continuous-20151-both_sexes-irnt.tsv.bgz	0.256
2014	continuous	20153	both_sexes		irnt	Forced expiratory volume in 1-second (FEV1), predicted	Predicted Forced Expiratory Volume in 1-second (FEV1), was calculated using a subset of ""healthy never smokers"" from UK Biobank. ""Healthy never smokers"", were selected as individuals with ""Ever Smoking Status""=0 and with ""Reproducible measure using the European Respiratory Society/American Thoracic Society (ERS/ATS) Criteria""=YES (1), with the following exclusions: ~F2316~: Individuals who indicated that they had experienced wheeze: ""Yes"" (1), ""Do not know"" (-1) or ""Prefer not to answer"" (-3). ~F6152~: Individuals who reported ""emphysema/chronic bronchitis"" (6) or ""asthma"" (8) or ""Prefer not to answer"" (-3). ~F20002~: Individuals who reported any of the following: asthma (1111), COPD (1112), emphysema/chronic bronchitis (1113), bronchiectasis (1114), interstitial lung disease (1115), asbestosis (1120), pulmonary fibrosis (1121), fibrosing/unspecified alveolitis (1122), respiratory failure (1124), pleurisy (1125), spontaneous/recurrent pneumothorax (1126), other respiratory problems (1117). Healthy never smokers were grouped into 58 age-sex bands (29 age bands per sex; ages 39, 40 and 41 were grouped into one band and ages 69, 70 and 72 were grouped into one band with ages 42 to 68 each forming a separate band) and the following linear regression model was fitted in each age-sex band: FEV1 = Beta0 + Beta1 * Standing Height Predicted FEV1 was then calculated for all samples who were never smokers (""Ever Smoking Status""=0) or heavy smokers (""Ever Smoking Status""=1 AND ""Pack years as proportion of life span exposed to smoking"" &gt;= 0.42) and with ""Reproducible measure using the European Respiratory Society/American Thoracic Society (ERS/ATS) Criteria""=YES, using the estimates of Beta0 and Beta1 , from the appropriate age-sex band: Predicted FEV1= (pred. Beta0 ) + (pred. Beta1 )^ * Standing Height Five individuals were outliers in terms of their FEV1 and were not coded. This derived data field has come from Professor Martin Tobin at the University of Leicester.		UK Biobank Assessment Centre > Physical measures > Spirometry	QT	137532		137532	137532	continuous-20153-both_sexes-irnt.tsv.bgz	https://pan-ukb-us-east-1.s3.amazonaws.com/sumstats_flat_files/continuous-20153-both_sexes-irnt.tsv.bgz	0.457
2015	continuous	20154	both_sexes		irnt	Forced expiratory volume in 1-second (FEV1), predicted percentage	This value was only calculated for samples with non-missing predicted Forced Expiratory Volume in 1-second, using derived variables Force Expiratory Volume in 1-second (FEV1) and predicted Forced Expiratory Volume in 1-second (pred.FEV1). It is defined as the Force Expiratory Volume in 1-second divided by the Percent predicted Forced Expiratory Volume in 1-second multiplied by 100: FEV1 /pred.FEV1 * 100 This derived data field has come from Professor Martin Tobin at the University of Leicester.		UK Biobank Assessment Centre > Physical measures > Spirometry	QT	137532		137532	137532	continuous-20154-both_sexes-irnt.tsv.bgz	https://pan-ukb-us-east-1.s3.amazonaws.com/sumstats_flat_files/continuous-20154-both_sexes-irnt.tsv.bgz	0.225
2016	continuous	20403	both_sexes			Amount of alcohol drunk on a typical drinking day	Question asked: ""In the next two questions, a ""drink"" is defined as one unit of alcohol. How many drinks containing alcohol do you have on a typical day when you are drinking?"" Question was asked when ~F20414~ was not Never.		Online follow-up > Mental health > Alcohol use	QT	124903		124903	124903	continuous-20403-both_sexes.tsv.bgz	https://pan-ukb-us-east-1.s3.amazonaws.com/sumstats_flat_files/continuous-20403-both_sexes.tsv.bgz	0.0559
2017	continuous	20405	both_sexes			Ever had known person concerned about, or recommend reduction of, alcohol consumption	Question asked: ""Has a relative or friend or a doctor or another health worker been concerned about your drinking or suggested you cut down?""		Online follow-up > Mental health > Alcohol use	QT	136149		136149	136149	continuous-20405-both_sexes.tsv.bgz	https://pan-ukb-us-east-1.s3.amazonaws.com/sumstats_flat_files/continuous-20405-both_sexes.tsv.bgz	0.0211
2018	continuous	20407	both_sexes			Frequency of failure to fulfil normal expectations due to drinking alcohol in last year	Question asked: ""How often during the last year have you failed to do what was normally expected from you because of drinking?"" Question was asked when the sum of the answer to ~F20403~ plus the answer to ~F20416~ was 3 or above. Participants responding ""prefer not to answer"" to one of these trigger questions were scored as 1 for that question.		Online follow-up > Mental health > Alcohol use	QT	75145		75145	75145	continuous-20407-both_sexes.tsv.bgz	https://pan-ukb-us-east-1.s3.amazonaws.com/sumstats_flat_files/continuous-20407-both_sexes.tsv.bgz	0.0268
2019	continuous	20408	both_sexes			Frequency of memory loss due to drinking alcohol in last year	Question asked: ""How often during the last year have you been unable to remember what happened the night before because you had been drinking?"" Question was asked when the sum of the answer to ~F20403~ plus the answer to ~F20416~ was 3 or above. Participants responding ""prefer not to answer"" to one of these trigger questions were scored as 1 for that question.		Online follow-up > Mental health > Alcohol use	QT	75113		75113	75113	continuous-20408-both_sexes.tsv.bgz	https://pan-ukb-us-east-1.s3.amazonaws.com/sumstats_flat_files/continuous-20408-both_sexes.tsv.bgz	0.0431
2020	continuous	20409	both_sexes			Frequency of feeling guilt or remorse after drinking alcohol in last year	Question asked: ""How often during the last year have you had a feeling of guilt or remorse after drinking?"" Question was asked when the sum of the answer to ~F20403~ plus the answer to ~F20416~ was 3 or above. Participants responding ""prefer not to answer"" to one of these trigger questions were scored as 1 for that question.		Online follow-up > Mental health > Alcohol use	QT	75091		75091	75091	continuous-20409-both_sexes.tsv.bgz	https://pan-ukb-us-east-1.s3.amazonaws.com/sumstats_flat_files/continuous-20409-both_sexes.tsv.bgz	0.0609
2021	continuous	20410	both_sexes		irnt	Age when known person last commented about drinking habits	Question asked: ""About how old were you when somebody last commented this way about your drinking habits?"" Question was asked when ~F20405~ was Yes.		Online follow-up > Mental health > Alcohol use	QT	5544		5544	5544	continuous-20410-both_sexes-irnt.tsv.bgz	https://pan-ukb-us-east-1.s3.amazonaws.com/sumstats_flat_files/continuous-20410-both_sexes-irnt.tsv.bgz	0.001
2022	continuous	20411	both_sexes			Ever been injured or injured someone else through drinking alcohol	Question asked: ""Have you or someone else been injured as a result of your drinking?""		Online follow-up > Mental health > Alcohol use	QT	136284		136284	136284	continuous-20411-both_sexes.tsv.bgz	https://pan-ukb-us-east-1.s3.amazonaws.com/sumstats_flat_files/continuous-20411-both_sexes.tsv.bgz	0.0146
2023	continuous	20413	both_sexes			Frequency of inability to cease drinking in last year	Question asked: ""How often during the last year have you found that you were not able to stop drinking once you had started?"" Question was asked when the sum of the answer to ~F20403~ plus the answer to ~F20416~ was 3 or above. Participants responding ""prefer not to answer"" to one of these trigger questions were scored as 1 for that question.		Online follow-up > Mental health > Alcohol use	QT	75046		75046	75046	continuous-20413-both_sexes.tsv.bgz	https://pan-ukb-us-east-1.s3.amazonaws.com/sumstats_flat_files/continuous-20413-both_sexes.tsv.bgz	0.048
2024	continuous	20414	both_sexes			Frequency of drinking alcohol	Question asked: ""How often do you have a drink containing alcohol?""		Online follow-up > Mental health > Alcohol use	QT	136187		136187	136187	continuous-20414-both_sexes.tsv.bgz	https://pan-ukb-us-east-1.s3.amazonaws.com/sumstats_flat_files/continuous-20414-both_sexes.tsv.bgz	0.0693
2025	continuous	20416	both_sexes			Frequency of consuming six or more units of alcohol	Question asked: ""In the next two questions, a ""drink"" is defined as one unit of alcohol. How often do you have six or more drinks on one occasion?"" Question was asked when ~F20414~ was not Never.		Online follow-up > Mental health > Alcohol use	QT	125153		125153	125153	continuous-20416-both_sexes.tsv.bgz	https://pan-ukb-us-east-1.s3.amazonaws.com/sumstats_flat_files/continuous-20416-both_sexes.tsv.bgz	0.0556
2026	continuous	20418	both_sexes			Impact on normal roles during worst period of anxiety	Question asked: ""Think about your roles at the time of this episode, including study / employment, childcare and housework, leisure pursuits. How much did these problems interfere with your life or activities?"" Question was asked when ~F20425~ was Yes or ~F20420~ was at least 6 months.		Online follow-up > Mental health > Anxiety	QT	41979		41979	41979	continuous-20418-both_sexes.tsv.bgz	https://pan-ukb-us-east-1.s3.amazonaws.com/sumstats_flat_files/continuous-20418-both_sexes.tsv.bgz	0.0484
2027	continuous	20420	both_sexes		irnt	Longest period spent worried or anxious	Question asked: ""What is the longest period of time that this kind of worrying has ever continued?"" Question was asked when ~F20421~ was Yes.		Online follow-up > Mental health > Anxiety	QT	28507		28507	28507	continuous-20420-both_sexes-irnt.tsv.bgz	https://pan-ukb-us-east-1.s3.amazonaws.com/sumstats_flat_files/continuous-20420-both_sexes-irnt.tsv.bgz	0.0326
2028	continuous	20433	both_sexes		irnt	Age at first episode of depression	Question asked: ""About how old were you the FIRST time you had a period of two weeks like this? (Whether or not you received any help for it.)"" Question was asked when ~F20446~ was Yes or ~F20441~ was Yes.		Online follow-up > Mental health > Depression	QT	70569		70569	70569	continuous-20433-both_sexes-irnt.tsv.bgz	https://pan-ukb-us-east-1.s3.amazonaws.com/sumstats_flat_files/continuous-20433-both_sexes-irnt.tsv.bgz	0.0294
2029	continuous	20434	both_sexes		irnt	Age at last episode of depression	Question asked: ""About how old were you the LAST time you had a period of two weeks like this? (Whether or not you received any help for it.)"" Question was asked when ~F20446~ was Yes or ~F20441~ was Yes.		Online follow-up > Mental health > Depression	QT	68454		68454	68454	continuous-20434-both_sexes-irnt.tsv.bgz	https://pan-ukb-us-east-1.s3.amazonaws.com/sumstats_flat_files/continuous-20434-both_sexes-irnt.tsv.bgz	0.0348
2030	continuous	20436	both_sexes			Fraction of day affected during worst episode of depression	Question asked: ""How much of the day did these feelings usually last?"" Question was asked when ~F20446~ was Yes or ~F20441~ was Yes.		Online follow-up > Mental health > Depression	QT	72215		72215	72215	continuous-20436-both_sexes.tsv.bgz	https://pan-ukb-us-east-1.s3.amazonaws.com/sumstats_flat_files/continuous-20436-both_sexes.tsv.bgz	0.0503
2031	continuous	20438	both_sexes			Duration of worst depression	Question asked: ""About how long altogether did you feel this way? Count the time before, during and after the worst two weeks."" Question was asked when ~F20446~ was Yes or ~F20441~ was Yes.		Online follow-up > Mental health > Depression	QT	75806		75806	75806	continuous-20438-both_sexes.tsv.bgz	https://pan-ukb-us-east-1.s3.amazonaws.com/sumstats_flat_files/continuous-20438-both_sexes.tsv.bgz	0.0385
2032	continuous	20439	both_sexes			Frequency of depressed days during worst episode of depression	Question asked: ""Did you feel this way"" Question was asked when ~F20446~ was Yes or ~F20441~ was Yes.		Online follow-up > Mental health > Depression	QT	74648		74648	74648	continuous-20439-both_sexes.tsv.bgz	https://pan-ukb-us-east-1.s3.amazonaws.com/sumstats_flat_files/continuous-20439-both_sexes.tsv.bgz	0.0358
2033	continuous	20440	both_sexes			Impact on normal roles during worst period of depression	Question asked: ""Think about your roles at the time of this episode, including study / employment, childcare and housework, leisure pursuits. How much did these problems interfere with your life or activities?"" Question was asked when ~F20446~ was Yes or ~F20441~ was Yes.		Online follow-up > Mental health > Depression	QT	76853		76853	76853	continuous-20440-both_sexes.tsv.bgz	https://pan-ukb-us-east-1.s3.amazonaws.com/sumstats_flat_files/continuous-20440-both_sexes.tsv.bgz	0.0296
2034	continuous	20442	both_sexes			Lifetime number of depressed periods	Question asked: ""How many periods did you have in your life lasting two or more weeks where you felt like this?"" Question was asked when ~F20446~ was Yes or ~F20441~ was Yes.		Online follow-up > Mental health > Depression	QT	62151		62151	62151	continuous-20442-both_sexes.tsv.bgz	https://pan-ukb-us-east-1.s3.amazonaws.com/sumstats_flat_files/continuous-20442-both_sexes.tsv.bgz	0.0273
2035	continuous	20453	both_sexes			Ever taken cannabis	Question asked: ""Have you taken CANNABIS (marijuana, grass, hash, ganja, blow, draw, skunk, weed, spliff, dope), even if it was a long time ago?""		Online follow-up > Mental health > Cannabis use	QT	136168		136168	136168	continuous-20453-both_sexes.tsv.bgz	https://pan-ukb-us-east-1.s3.amazonaws.com/sumstats_flat_files/continuous-20453-both_sexes.tsv.bgz	0.0846
2036	continuous	20454	both_sexes			Maximum frequency of taking cannabis	Question asked: ""Considering when you were taking cannabis most regularly, how often did you take it?"" Question was asked unless the answer to ~F20453~ was No.		Online follow-up > Mental health > Cannabis use	QT	28381		28381	28381	continuous-20454-both_sexes.tsv.bgz	https://pan-ukb-us-east-1.s3.amazonaws.com/sumstats_flat_files/continuous-20454-both_sexes.tsv.bgz	0.0591
2037	continuous	20455	both_sexes		irnt	Age when last took cannabis	Question asked: ""About how old were you when you last had cannabis?"" Question was asked unless the answer to ~F20453~ was No.		Online follow-up > Mental health > Cannabis use	QT	29414		29414	29414	continuous-20455-both_sexes-irnt.tsv.bgz	https://pan-ukb-us-east-1.s3.amazonaws.com/sumstats_flat_files/continuous-20455-both_sexes-irnt.tsv.bgz	0.0414
2038	continuous	20458	both_sexes			General happiness	Question asked: ""In general how happy are you?""		Online follow-up > Mental health > Happiness and subjective well-being	QT	135629		135629	135629	continuous-20458-both_sexes.tsv.bgz	https://pan-ukb-us-east-1.s3.amazonaws.com/sumstats_flat_files/continuous-20458-both_sexes.tsv.bgz	0.0725
2039	continuous	20459	both_sexes			General happiness with own health	Question asked: ""In general how happy are you with your HEALTH?""		Online follow-up > Mental health > Happiness and subjective well-being	QT	136006		136006	136006	continuous-20459-both_sexes.tsv.bgz	https://pan-ukb-us-east-1.s3.amazonaws.com/sumstats_flat_files/continuous-20459-both_sexes.tsv.bgz	0.0775
2040	continuous	20460	both_sexes			Belief that own life is meaningful	Question asked: ""To what extent do you feel your life to be meaningful?""		Online follow-up > Mental health > Happiness and subjective well-being	QT	133194		133194	133194	continuous-20460-both_sexes.tsv.bgz	https://pan-ukb-us-east-1.s3.amazonaws.com/sumstats_flat_files/continuous-20460-both_sexes.tsv.bgz	0.0659
2041	continuous	20461	both_sexes		irnt	Age when first had unusual or psychotic experience	Question asked: ""How old were you (approximately) when you first had one of these experiences (seeing a vision, hearing a voice, or believing that something strange was trying to communicate with you, or there was a plot against you)?"" Question was asked when ~F20471~ was Yes or ~F20463~ was Yes or ~F20474~ was Yes or ~F20468~ was Yes.		Online follow-up > Mental health > Unusual and psychotic experiences	QT	5312		5312	5312	continuous-20461-both_sexes-irnt.tsv.bgz	https://pan-ukb-us-east-1.s3.amazonaws.com/sumstats_flat_files/continuous-20461-both_sexes-irnt.tsv.bgz	0.0231
2042	continuous	20462	both_sexes			Distress caused by unusual or psychotic experiences	Question asked: ""How distressing did you find having any of these experiences (seeing a vision, hearing a voice, or believing that something strange was trying to communicate with you, or there was a plot against you)?"" Question was asked when ~F20471~ was Yes or ~F20463~ was Yes or ~F20474~ was Yes or ~F20468~ was Yes.		Online follow-up > Mental health > Unusual and psychotic experiences	QT	6512		6512	6512	continuous-20462-both_sexes.tsv.bgz	https://pan-ukb-us-east-1.s3.amazonaws.com/sumstats_flat_files/continuous-20462-both_sexes.tsv.bgz	0.0652
2043	continuous	20467	both_sexes			Frequency of unusual or psychotic experiences in past year	Question asked: ""How often did any of these experiences happen in the past 1 year (seeing a vision, hearing a voice, or believing that something strange was trying to communicate with you, or there was a plot against you)?"" Question was asked when ~F20471~ was Yes or ~F20463~ was Yes or ~F20474~ was Yes or ~F20468~ was Yes.		Online follow-up > Mental health > Unusual and psychotic experiences	QT	6676		6676	6676	continuous-20467-both_sexes.tsv.bgz	https://pan-ukb-us-east-1.s3.amazonaws.com/sumstats_flat_files/continuous-20467-both_sexes.tsv.bgz	0.0691
2044	continuous	20479	both_sexes			Ever thought that life not worth living	Question asked: ""Many people have thoughts that life is not worth living. Have you felt that way?""		Online follow-up > Mental health > Self-harm behaviours	QT	135463		135463	135463	continuous-20479-both_sexes.tsv.bgz	https://pan-ukb-us-east-1.s3.amazonaws.com/sumstats_flat_files/continuous-20479-both_sexes.tsv.bgz	0.0804
2045	continuous	20482	both_sexes			Number of times self-harmed	Question asked: ""How many times have you harmed yourself?"" Question was asked when ~F20480~ was Yes.		Online follow-up > Mental health > Self-harm behaviours	QT	5718		5718	5718	continuous-20482-both_sexes.tsv.bgz	https://pan-ukb-us-east-1.s3.amazonaws.com/sumstats_flat_files/continuous-20482-both_sexes.tsv.bgz	-0.155
2046	continuous	20485	both_sexes			Ever contemplated self-harm	Question asked: ""Have you contemplated harming yourself (for example by cutting, biting, hitting yourself or taking an overdose)?""		Online follow-up > Mental health > Self-harm behaviours	QT	135819		135819	135819	continuous-20485-both_sexes.tsv.bgz	https://pan-ukb-us-east-1.s3.amazonaws.com/sumstats_flat_files/continuous-20485-both_sexes.tsv.bgz	0.0486
2047	continuous	20487	both_sexes			Felt hated by family member as a child	Question asked: ""When I was growing up... I felt that someone in my family hated me""		Online follow-up > Mental health > Traumatic events	QT	136003		136003	136003	continuous-20487-both_sexes.tsv.bgz	https://pan-ukb-us-east-1.s3.amazonaws.com/sumstats_flat_files/continuous-20487-both_sexes.tsv.bgz	0.052
2048	continuous	20488	both_sexes			Physically abused by family as a child	Question asked: ""When I was growing up... People in my family hit me so hard that it left me with bruises or marks""		Online follow-up > Mental health > Traumatic events	QT	136086		136086	136086	continuous-20488-both_sexes.tsv.bgz	https://pan-ukb-us-east-1.s3.amazonaws.com/sumstats_flat_files/continuous-20488-both_sexes.tsv.bgz	0.0523
2049	continuous	20489	both_sexes			Felt loved as a child	Question asked: ""When I was growing up... I felt loved""		Online follow-up > Mental health > Traumatic events	QT	135853		135853	135853	continuous-20489-both_sexes.tsv.bgz	https://pan-ukb-us-east-1.s3.amazonaws.com/sumstats_flat_files/continuous-20489-both_sexes.tsv.bgz	0.0877
2050	continuous	20490	both_sexes			Sexually molested as a child	Question asked: ""When I was growing up... Someone molested me (sexually)""		Online follow-up > Mental health > Traumatic events	QT	134850		134850	134850	continuous-20490-both_sexes.tsv.bgz	https://pan-ukb-us-east-1.s3.amazonaws.com/sumstats_flat_files/continuous-20490-both_sexes.tsv.bgz	0.0227
2051	continuous	20491	both_sexes			Someone to take to doctor when needed as a child	Question asked: ""When I was growing up... There was someone to take me to the doctor if I needed it""		Online follow-up > Mental health > Traumatic events	QT	135472		135472	135472	continuous-20491-both_sexes.tsv.bgz	https://pan-ukb-us-east-1.s3.amazonaws.com/sumstats_flat_files/continuous-20491-both_sexes.tsv.bgz	0.0227
2052	continuous	20492	both_sexes			Longest period of mania or irritability	Question asked: ""What is the longest time that these ""high"" or ""irritable"" periods have lasted?"" Question was asked when ~F20501~ was Yes or ~F20502~ was Yes.		Online follow-up > Mental health > Mania	QT	32146		32146	32146	continuous-20492-both_sexes.tsv.bgz	https://pan-ukb-us-east-1.s3.amazonaws.com/sumstats_flat_files/continuous-20492-both_sexes.tsv.bgz	-0.0006
2053	continuous	20494	both_sexes			Felt irritable or had angry outbursts in past month	Question asked: ""Please indicate how much you have been bothered by that problem in the past month: Feeling irritable or having angry outbursts?"" Question was asked when ~F20497~ or ~F20498~ or ~F20495~ was at least ""A little bit"".		Online follow-up > Mental health > Traumatic events	QT	60927		60927	60927	continuous-20494-both_sexes.tsv.bgz	https://pan-ukb-us-east-1.s3.amazonaws.com/sumstats_flat_files/continuous-20494-both_sexes.tsv.bgz	0.0203
2054	continuous	20495	both_sexes			Avoided activities or situations because of previous stressful experience in past month	Question asked: ""Next is a list of problems and complaints that people sometimes have in response to such extremely stressful experiences. Please indicate how much you have been bothered by that problem in the past month: Avoiding activities or situations because they reminded you of a stressful experience?""		Online follow-up > Mental health > Traumatic events	QT	136127		136127	136127	continuous-20495-both_sexes.tsv.bgz	https://pan-ukb-us-east-1.s3.amazonaws.com/sumstats_flat_files/continuous-20495-both_sexes.tsv.bgz	0.0304
2055	continuous	20496	both_sexes			Felt distant from other people in past month	Question asked: ""Please indicate how much you have been bothered by that problem in the past month: Feeling distant or cut off from other people?"" Question was asked when ~F20497~ or ~F20498~ or ~F20495~ was at least ""A little bit"".		Online follow-up > Mental health > Traumatic events	QT	60933		60933	60933	continuous-20496-both_sexes.tsv.bgz	https://pan-ukb-us-east-1.s3.amazonaws.com/sumstats_flat_files/continuous-20496-both_sexes.tsv.bgz	0.0457
2056	continuous	20497	both_sexes			Repeated disturbing thoughts of stressful experience in past month	Question asked: ""Next is a list of problems and complaints that people sometimes have in response to such extremely stressful experiences. Please indicate how much you have been bothered by that problem in the past month: Repeated, disturbing memories, thoughts, or images of a stressful experience?""		Online follow-up > Mental health > Traumatic events	QT	136169		136169	136169	continuous-20497-both_sexes.tsv.bgz	https://pan-ukb-us-east-1.s3.amazonaws.com/sumstats_flat_files/continuous-20497-both_sexes.tsv.bgz	0.042
2057	continuous	20498	both_sexes			Felt very upset when reminded of stressful experience in past month	Question asked: ""Next is a list of problems and complaints that people sometimes have in response to such extremely stressful experiences. Please indicate how much you have been bothered by that problem in the past month: Feeling very upset when something reminded you of a stressful experience?""		Online follow-up > Mental health > Traumatic events	QT	136151		136151	136151	continuous-20498-both_sexes.tsv.bgz	https://pan-ukb-us-east-1.s3.amazonaws.com/sumstats_flat_files/continuous-20498-both_sexes.tsv.bgz	0.0458
2058	continuous	2050	both_sexes			Frequency of depressed mood in last 2 weeks	ACE touchscreen question ""Over the past two weeks, how often have you felt down, depressed or hopeless?"" If the participant activated the Help button they were shown the message: Answer this question thinking about the past 2 weeks. If you are unsure, please provide an estimate or select Do not know.		UK Biobank Assessment Centre > Touchscreen > Psychosocial factors > Mental health	QT	402568		402568	402568	continuous-2050-both_sexes.tsv.bgz	https://pan-ukb-us-east-1.s3.amazonaws.com/sumstats_flat_files/continuous-2050-both_sexes.tsv.bgz	0.043
2059	continuous	20505	both_sexes			Recent easy annoyance or irritability	Question asked: ""Over the last 2 weeks, how often have you been bothered by any of the following problems? [anxiety symptoms] Becoming easily annoyed or irritable""		Online follow-up > Mental health > Anxiety	QT	135686		135686	135686	continuous-20505-both_sexes.tsv.bgz	https://pan-ukb-us-east-1.s3.amazonaws.com/sumstats_flat_files/continuous-20505-both_sexes.tsv.bgz	0.0494
2060	continuous	20506	both_sexes			Recent feelings or nervousness or anxiety	Question asked: ""Over the last 2 weeks, how often have you been bothered by any of the following problems? [anxiety symptoms] Feeling nervous, anxious or on edge""		Online follow-up > Mental health > Anxiety	QT	135825		135825	135825	continuous-20506-both_sexes.tsv.bgz	https://pan-ukb-us-east-1.s3.amazonaws.com/sumstats_flat_files/continuous-20506-both_sexes.tsv.bgz	0.0491
2061	continuous	20507	both_sexes			Recent feelings of inadequacy	Question asked: ""Over the last 2 weeks, how often have you been bothered by any of the following problems? [depressive symptoms] Feeling bad about yourself or that you are a failure or have let yourself or your family down""		Online follow-up > Mental health > Depression	QT	135715		135715	135715	continuous-20507-both_sexes.tsv.bgz	https://pan-ukb-us-east-1.s3.amazonaws.com/sumstats_flat_files/continuous-20507-both_sexes.tsv.bgz	0.0314
2062	continuous	20508	both_sexes			Recent trouble concentrating on things	Question asked: ""Over the last 2 weeks, how often have you been bothered by any of the following problems? [depressive symptoms] Trouble concentrating on things, such as reading the newspaper or watching television""		Online follow-up > Mental health > Depression	QT	136161		136161	136161	continuous-20508-both_sexes.tsv.bgz	https://pan-ukb-us-east-1.s3.amazonaws.com/sumstats_flat_files/continuous-20508-both_sexes.tsv.bgz	0.0464
2063	continuous	20509	both_sexes			Recent inability to stop or control worrying	Question asked: ""Over the last 2 weeks, how often have you been bothered by any of the following problems? [anxiety symptoms] Not being able to stop or control worrying""		Online follow-up > Mental health > Anxiety	QT	135808		135808	135808	continuous-20509-both_sexes.tsv.bgz	https://pan-ukb-us-east-1.s3.amazonaws.com/sumstats_flat_files/continuous-20509-both_sexes.tsv.bgz	0.0426
2064	continuous	20510	both_sexes			Recent feelings of depression	Question asked: ""Over the last 2 weeks, how often have you been bothered by any of the following problems? [depressive symptoms] Feeling down, depressed, or hopeless""		Online follow-up > Mental health > Depression	QT	135888		135888	135888	continuous-20510-both_sexes.tsv.bgz	https://pan-ukb-us-east-1.s3.amazonaws.com/sumstats_flat_files/continuous-20510-both_sexes.tsv.bgz	0.0448
2065	continuous	20511	both_sexes			Recent poor appetite or overeating	Question asked: ""Over the last 2 weeks, how often have you been bothered by any of the following problems? [depressive symptoms] Poor appetite or overeating""		Online follow-up > Mental health > Depression	QT	136172		136172	136172	continuous-20511-both_sexes.tsv.bgz	https://pan-ukb-us-east-1.s3.amazonaws.com/sumstats_flat_files/continuous-20511-both_sexes.tsv.bgz	0.0557
2066	continuous	20512	both_sexes			Recent feelings of foreboding	Question asked: ""Over the last 2 weeks, how often have you been bothered by any of the following problems? [anxiety symptoms] Feeling afraid as if something awful might happen""		Online follow-up > Mental health > Anxiety	QT	135687		135687	135687	continuous-20512-both_sexes.tsv.bgz	https://pan-ukb-us-east-1.s3.amazonaws.com/sumstats_flat_files/continuous-20512-both_sexes.tsv.bgz	0.0614
2067	continuous	20513	both_sexes			Recent thoughts of suicide or self-harm	Question asked: ""Over the last 2 weeks, how often have you been bothered by any of the following problems? [depressive symptoms] Thoughts that you would be better off dead or of hurting yourself in some way""		Online follow-up > Mental health > Depression	QT	135323		135323	135323	continuous-20513-both_sexes.tsv.bgz	https://pan-ukb-us-east-1.s3.amazonaws.com/sumstats_flat_files/continuous-20513-both_sexes.tsv.bgz	0.0259
2068	continuous	20514	both_sexes			Recent lack of interest or pleasure in doing things	Question asked: ""Over the last 2 weeks, how often have you been bothered by any of the following problems? [depressive symptoms] Little interest or pleasure in doing things""		Online follow-up > Mental health > Depression	QT	136005		136005	136005	continuous-20514-both_sexes.tsv.bgz	https://pan-ukb-us-east-1.s3.amazonaws.com/sumstats_flat_files/continuous-20514-both_sexes.tsv.bgz	0.041
2069	continuous	20515	both_sexes			Recent trouble relaxing	Question asked: ""Over the last 2 weeks, how often have you been bothered by any of the following problems? [anxiety symptoms] Trouble relaxing""		Online follow-up > Mental health > Anxiety	QT	135937		135937	135937	continuous-20515-both_sexes.tsv.bgz	https://pan-ukb-us-east-1.s3.amazonaws.com/sumstats_flat_files/continuous-20515-both_sexes.tsv.bgz	0.044
2070	continuous	20516	both_sexes			Recent restlessness	Question asked: ""Over the last 2 weeks, how often have you been bothered by any of the following problems? [anxiety symptoms] Being so restless that it is hard to sit still""		Online follow-up > Mental health > Anxiety	QT	136022		136022	136022	continuous-20516-both_sexes.tsv.bgz	https://pan-ukb-us-east-1.s3.amazonaws.com/sumstats_flat_files/continuous-20516-both_sexes.tsv.bgz	0.0277
2071	continuous	20517	both_sexes			Trouble falling or staying asleep, or sleeping too much	Question asked: ""Over the last 2 weeks, how often have you been bothered by any of the following problems? [depressive symptoms] Trouble falling or staying asleep, or sleeping too much""		Online follow-up > Mental health > Depression	QT	136078		136078	136078	continuous-20517-both_sexes.tsv.bgz	https://pan-ukb-us-east-1.s3.amazonaws.com/sumstats_flat_files/continuous-20517-both_sexes.tsv.bgz	0.0457
2072	continuous	20518	both_sexes			Recent changes in speed/amount of moving or speaking	Question asked: ""Over the last 2 weeks, how often have you been bothered by any of the following problems? [depressive symptoms] Moving or speaking so slowly that other people could have noticed? Or the opposite - being so fidgety or restless that you have been moving around a lot more than usual""		Online follow-up > Mental health > Depression	QT	136120		136120	136120	continuous-20518-both_sexes.tsv.bgz	https://pan-ukb-us-east-1.s3.amazonaws.com/sumstats_flat_files/continuous-20518-both_sexes.tsv.bgz	0.0234
2073	continuous	20519	both_sexes			Recent feelings of tiredness or low energy	Question asked: ""Over the last 2 weeks, how often have you been bothered by any of the following problems? [depressive symptoms] Feeling tired or having little energy""		Online follow-up > Mental health > Depression	QT	136086		136086	136086	continuous-20519-both_sexes.tsv.bgz	https://pan-ukb-us-east-1.s3.amazonaws.com/sumstats_flat_files/continuous-20519-both_sexes.tsv.bgz	0.0657
2074	continuous	20520	both_sexes			Recent worrying too much about different things	Question asked: ""Over the last 2 weeks, how often have you been bothered by any of the following problems? [anxiety symptoms] Worrying too much about different things""		Online follow-up > Mental health > Anxiety	QT	135794		135794	135794	continuous-20520-both_sexes.tsv.bgz	https://pan-ukb-us-east-1.s3.amazonaws.com/sumstats_flat_files/continuous-20520-both_sexes.tsv.bgz	0.0533
2075	continuous	20521	both_sexes			Belittlement by partner or ex-partner as an adult	Question asked: ""Since I was sixteen... A partner or ex-partner repeatedly belittled me to the extent that I felt worthless""		Online follow-up > Mental health > Traumatic events	QT	135981		135981	135981	continuous-20521-both_sexes.tsv.bgz	https://pan-ukb-us-east-1.s3.amazonaws.com/sumstats_flat_files/continuous-20521-both_sexes.tsv.bgz	0.0398
2076	continuous	20522	both_sexes			Been in a confiding relationship as an adult	Question asked: ""Since I was sixteen... I have been in a confiding relationship""		Online follow-up > Mental health > Traumatic events	QT	132898		132898	132898	continuous-20522-both_sexes.tsv.bgz	https://pan-ukb-us-east-1.s3.amazonaws.com/sumstats_flat_files/continuous-20522-both_sexes.tsv.bgz	0.033
2077	continuous	20523	both_sexes			Physical violence by partner or ex-partner as an adult	Question asked: ""Since I was sixteen... A partner or ex-partner deliberately hit me or used violence in any other way""		Online follow-up > Mental health > Traumatic events	QT	135987		135987	135987	continuous-20523-both_sexes.tsv.bgz	https://pan-ukb-us-east-1.s3.amazonaws.com/sumstats_flat_files/continuous-20523-both_sexes.tsv.bgz	0.0321
2078	continuous	20524	both_sexes			Sexual interference by partner or ex-partner without consent as an adult	Question asked: ""Since I was sixteen... A partner or ex-partner sexually interfered with me, or forced me to have sex against my wishes""		Online follow-up > Mental health > Traumatic events	QT	135963		135963	135963	continuous-20524-both_sexes.tsv.bgz	https://pan-ukb-us-east-1.s3.amazonaws.com/sumstats_flat_files/continuous-20524-both_sexes.tsv.bgz	0.0235
2079	continuous	20525	both_sexes			Able to pay rent/mortgage as an adult	Question asked: ""Since I was sixteen... There was money to pay the rent or mortgage when I needed it""		Online follow-up > Mental health > Traumatic events	QT	134336		134336	134336	continuous-20525-both_sexes.tsv.bgz	https://pan-ukb-us-east-1.s3.amazonaws.com/sumstats_flat_files/continuous-20525-both_sexes.tsv.bgz	0.0212
2080	continuous	20537	both_sexes			Frequency of difficulty controlling worry during worst period of anxiety	Question asked: ""Please think of the period in your life when you have felt worried, tense, anxious, or more worried than most people would in your situation. This could be in the past, or it could be continuing now. How often did you find it difficult to control your worry?"" Question was asked when ~F20425~ was Yes or ~F20420~ was at least 6 months.		Online follow-up > Mental health > Anxiety	QT	41578		41578	41578	continuous-20537-both_sexes.tsv.bgz	https://pan-ukb-us-east-1.s3.amazonaws.com/sumstats_flat_files/continuous-20537-both_sexes.tsv.bgz	0.0058
2081	continuous	20539	both_sexes			Frequency of inability to stop worrying during worst period of anxiety	Question asked: ""Please think of the period in your life when you have felt worried, tense, anxious, or more worried than most people would in your situation. This could be in the past, or it could be continuing now. How often was your worry so strong that you couldn't put it out of your mind no matter how hard you tried?"" Question was asked when ~F20425~ was Yes or ~F20420~ was at least 6 months.		Online follow-up > Mental health > Anxiety	QT	41680		41680	41680	continuous-20539-both_sexes.tsv.bgz	https://pan-ukb-us-east-1.s3.amazonaws.com/sumstats_flat_files/continuous-20539-both_sexes.tsv.bgz	0.0418
2082	continuous	2060	both_sexes			Frequency of unenthusiasm / disinterest in last 2 weeks	ACE touchscreen question ""Over the past two weeks, how often have you had little interest or pleasure in doing things?"" If the participant activated the Help button they were shown the message: Answer this question thinking about the past 2 weeks. If you are unsure, please provide an estimate or select Do not know.		UK Biobank Assessment Centre > Touchscreen > Psychosocial factors > Mental health	QT	406840		406840	406840	continuous-2060-both_sexes.tsv.bgz	https://pan-ukb-us-east-1.s3.amazonaws.com/sumstats_flat_files/continuous-2060-both_sexes.tsv.bgz	0.0425
2083	continuous	2070	both_sexes			Frequency of tenseness / restlessness in last 2 weeks	ACE touchscreen question ""Over the past two weeks, how often have you felt tense, fidgety or restless?"" If the participant activated the Help button they were shown the message: Answer this question thinking about the past 2 weeks. If you are unsure, please provide an estimate or select Do not know.		UK Biobank Assessment Centre > Touchscreen > Psychosocial factors > Mental health	QT	404942		404942	404942	continuous-2070-both_sexes.tsv.bgz	https://pan-ukb-us-east-1.s3.amazonaws.com/sumstats_flat_files/continuous-2070-both_sexes.tsv.bgz	0.0429
2084	continuous	2080	both_sexes			Frequency of tiredness / lethargy in last 2 weeks	ACE touchscreen question ""Over the past two weeks, how often have you felt tired or had little energy?"" If the participant activated the Help button they were shown the message: Answer this question thinking about the past 2 weeks. If you are unsure, please provide an estimate or select Do not know.		UK Biobank Assessment Centre > Touchscreen > Psychosocial factors > Mental health	QT	408124		408124	408124	continuous-2080-both_sexes.tsv.bgz	https://pan-ukb-us-east-1.s3.amazonaws.com/sumstats_flat_files/continuous-2080-both_sexes.tsv.bgz	0.0675
2085	continuous	21001	both_sexes		irnt	Body mass index (BMI)	BMI value here is constructed from height and weight measured during the initial Assessment Centre visit. Value is not present if either of these readings were omitted.		UK Biobank Assessment Centre > Physical measures > Anthropometry > Body size measures	QT	419163		419163	419163	continuous-21001-both_sexes-irnt.tsv.bgz	https://pan-ukb-us-east-1.s3.amazonaws.com/sumstats_flat_files/continuous-21001-both_sexes-irnt.tsv.bgz	0.262
2086	continuous	21002	both_sexes		irnt	Weight	Weight was measured by a variety of means during the initial Assessment Centre visit. This field amalgamates these values into a single item.		UK Biobank Assessment Centre > Physical measures > Anthropometry > Body size measures	QT	419316		419316	419316	continuous-21002-both_sexes-irnt.tsv.bgz	https://pan-ukb-us-east-1.s3.amazonaws.com/sumstats_flat_files/continuous-21002-both_sexes-irnt.tsv.bgz	0.3
2087	continuous	21021	both_sexes		irnt	Pulse wave Arterial Stiffness index	The time between peaks of the waveform (the peak-to-peak time) is divided into the persons height to obtain the Stiffness Index. This value was calculated outside the Assessment Centre visit as the participant height was not known until after the stiffness device had been used.		UK Biobank Assessment Centre > Physical measures > Arterial stiffness	QT	136508		136508	136508	continuous-21021-both_sexes-irnt.tsv.bgz	https://pan-ukb-us-east-1.s3.amazonaws.com/sumstats_flat_files/continuous-21021-both_sexes-irnt.tsv.bgz	0.0406
2088	continuous	21022	both_sexes		irnt	Age at recruitment	This is a derived variable based on date of birth and date of attending an initial assessment centre and refers to the age of the participant on the day they attended an Initial Assessment Centre, truncated to whole year.		Population characteristics > Baseline characteristics	QT	420531		420531	420531	continuous-21022-both_sexes-irnt.tsv.bgz	https://pan-ukb-us-east-1.s3.amazonaws.com/sumstats_flat_files/continuous-21022-both_sexes-irnt.tsv.bgz	2.38e-06
2089	continuous	2110	both_sexes			Able to confide	ACE touchscreen question ""How often are you able to confide in someone close to you?""		UK Biobank Assessment Centre > Touchscreen > Psychosocial factors > Social support	QT	408245		408245	408245	continuous-2110-both_sexes.tsv.bgz	https://pan-ukb-us-east-1.s3.amazonaws.com/sumstats_flat_files/continuous-2110-both_sexes.tsv.bgz	0.0444
2090	continuous	2139	both_sexes		irnt	Age first had sexual intercourse	ACE touchscreen question ""What was your age when you first had sexual intercourse? (Sexual intercourse includes vaginal, oral or anal intercourse)"" The following checks were performed: If answer If answer > Participants age then rejected If answer If the participant activated the Help button they were shown the message: Sexual intercourse includes vaginal, oral or anal intercourse. If you are unsure, please provide an estimate or select Do not know.		UK Biobank Assessment Centre > Touchscreen > Lifestyle and environment > Sexual factors	QT	370065		370065	370065	continuous-2139-both_sexes-irnt.tsv.bgz	https://pan-ukb-us-east-1.s3.amazonaws.com/sumstats_flat_files/continuous-2139-both_sexes-irnt.tsv.bgz	0.166
2091	continuous	2149	both_sexes			Lifetime number of sexual partners	ACE touchscreen question ""About how many sexual partners have you had in your lifetime?"" The following checks were performed: If answer If answer > 99997 then rejected If answer > 99 then participant asked to confirm If the participant activated the Help button they were shown the message: Sexual intercourse includes vaginal, oral or anal intercourse. If you are unsure, please provide an estimate or select Do not know. ~F2149~ was collected from all participants except those who indicated they never had had sexual intercourse, as defined by their answers to ~F2139~		UK Biobank Assessment Centre > Touchscreen > Lifestyle and environment > Sexual factors	QT	345504		345504	345504	continuous-2149-both_sexes.tsv.bgz	https://pan-ukb-us-east-1.s3.amazonaws.com/sumstats_flat_files/continuous-2149-both_sexes.tsv.bgz	0.0808
2092	continuous	2178	both_sexes			Overall health rating	ACE touchscreen question ""In general how would you rate your overall health?""		UK Biobank Assessment Centre > Touchscreen > Health and medical history > General health	QT	418781		418781	418781	continuous-2178-both_sexes.tsv.bgz	https://pan-ukb-us-east-1.s3.amazonaws.com/sumstats_flat_files/continuous-2178-both_sexes.tsv.bgz	0.109
2093	continuous	22146	both_sexes		irnt	Age hayfever or allergic rhinitis diagnosed by doctor	User was asked the age at which doctor diagnosed hayfever or allergic rhinitis		Online follow-up > Work environment > Medical information	QT	24013		24013	24013	continuous-22146-both_sexes-irnt.tsv.bgz	https://pan-ukb-us-east-1.s3.amazonaws.com/sumstats_flat_files/continuous-22146-both_sexes-irnt.tsv.bgz	0.142
2094	continuous	22147	both_sexes		irnt	Age asthma diagnosed by doctor	User was asked the age at which doctor diagnosed asthma		Online follow-up > Work environment > Medical information	QT	13511		13511	13511	continuous-22147-both_sexes-irnt.tsv.bgz	https://pan-ukb-us-east-1.s3.amazonaws.com/sumstats_flat_files/continuous-22147-both_sexes-irnt.tsv.bgz	0.18
2095	continuous	2217	both_sexes		irnt	Age started wearing glasses or contact lenses	ACE touchscreen question ""What age did you first start to wear glasses or contact lenses?"" The following checks were performed: If answer If answer > Participants age then rejected If answer If the participant activated the Help button they were shown the message: If you are unsure, please provide an estimate or select Do not know. ~F2217~ was collected from participants who indicated they wear glasses or contact lenses to correct their vision, as defined by their answers to ~F2207~		UK Biobank Assessment Centre > Touchscreen > Health and medical history > Eyesight	QT	361940		361940	361940	continuous-2217-both_sexes-irnt.tsv.bgz	https://pan-ukb-us-east-1.s3.amazonaws.com/sumstats_flat_files/continuous-2217-both_sexes-irnt.tsv.bgz	0.0814
2096	continuous	22200	both_sexes		irnt	Year of birth	Year of birth as entered by participant.		Online follow-up > Work environment > Employment history	QT	106241		106241	106241	continuous-22200-both_sexes-irnt.tsv.bgz	https://pan-ukb-us-east-1.s3.amazonaws.com/sumstats_flat_files/continuous-22200-both_sexes-irnt.tsv.bgz	0.0119
2097	continuous	2237	both_sexes			Plays computer games	ACE touchscreen question ""Do you play computer games?"" If the participant activated the Help button they were shown the message: Answer this question thinking about the past year.		UK Biobank Assessment Centre > Touchscreen > Lifestyle and environment > Electronic device use	QT	420102		420102	420102	continuous-2237-both_sexes.tsv.bgz	https://pan-ukb-us-east-1.s3.amazonaws.com/sumstats_flat_files/continuous-2237-both_sexes.tsv.bgz	0.0732
2098	continuous	22403	both_sexes		irnt	Anterior thigh lean muscle volume (right)	Anterior thigh muscles were defined as quadriceps femoris and sartorius.		UK Biobank Assessment Centre > Imaging > Abdominal MRI > Abdominal composition	QT	5120		5120	5120	continuous-22403-both_sexes-irnt.tsv.bgz	https://pan-ukb-us-east-1.s3.amazonaws.com/sumstats_flat_files/continuous-22403-both_sexes-irnt.tsv.bgz	-0.0499
2099	continuous	22404	both_sexes		irnt	Posterior thigh lean muscle volume (right)	Posterior thigh muscles were defined as gluteus, iliacus, adductor and hamstring muscles.		UK Biobank Assessment Centre > Imaging > Abdominal MRI > Abdominal composition	QT	5120		5120	5120	continuous-22404-both_sexes-irnt.tsv.bgz	https://pan-ukb-us-east-1.s3.amazonaws.com/sumstats_flat_files/continuous-22404-both_sexes-irnt.tsv.bgz	0.154
2100	continuous	22405	both_sexes		irnt	Anterior thigh lean muscle volume (left)	Anterior thigh muscles were defined as quadriceps femoris and sartorius.		UK Biobank Assessment Centre > Imaging > Abdominal MRI > Abdominal composition	QT	5073		5073	5073	continuous-22405-both_sexes-irnt.tsv.bgz	https://pan-ukb-us-east-1.s3.amazonaws.com/sumstats_flat_files/continuous-22405-both_sexes-irnt.tsv.bgz	-0.0813
2101	continuous	22406	both_sexes		irnt	Posterior thigh lean muscle volume (left)	Posterior thigh muscles were defined as gluteus, iliacus, adductor and hamstring muscles.		UK Biobank Assessment Centre > Imaging > Abdominal MRI > Abdominal composition	QT	5073		5073	5073	continuous-22406-both_sexes-irnt.tsv.bgz	https://pan-ukb-us-east-1.s3.amazonaws.com/sumstats_flat_files/continuous-22406-both_sexes-irnt.tsv.bgz	0.302
2102	continuous	22407	both_sexes		irnt	Visceral adipose tissue volume (VAT)	Visceral adipose tissue volume (VAT) is the volume of the adipose tissue within the abdominal cavity, excluding adipose tissue outside the abdominal skeletal muscles and adipose tissue and lipids within and posterior of the spine and posterior of the back muscles.		UK Biobank Assessment Centre > Imaging > Abdominal MRI > Abdominal composition	QT	5249		5249	5249	continuous-22407-both_sexes-irnt.tsv.bgz	https://pan-ukb-us-east-1.s3.amazonaws.com/sumstats_flat_files/continuous-22407-both_sexes-irnt.tsv.bgz	0.177
2103	continuous	22408	both_sexes		irnt	Abdominal subcutaneous adipose tissue volume (ASAT)	Abdominal subcutaneous adipose tissue volume (ASAT) is the volume of the subcutaneous adipose tissue in the abdomen from the top of the femoral head to the top of the thoracic vertebrae T9.		UK Biobank Assessment Centre > Imaging > Abdominal MRI > Abdominal composition	QT	5249		5249	5249	continuous-22408-both_sexes-irnt.tsv.bgz	https://pan-ukb-us-east-1.s3.amazonaws.com/sumstats_flat_files/continuous-22408-both_sexes-irnt.tsv.bgz	0.309
2104	continuous	22409	both_sexes		irnt	Total thigh muscle volume	Total thigh muscle volume is a derived variable calculated as a sum of all thigh muscle groups.		UK Biobank Assessment Centre > Imaging > Abdominal MRI > Abdominal composition	QT	5028		5028	5028	continuous-22409-both_sexes-irnt.tsv.bgz	https://pan-ukb-us-east-1.s3.amazonaws.com/sumstats_flat_files/continuous-22409-both_sexes-irnt.tsv.bgz	0.0923
2105	continuous	22410	both_sexes		irnt	Total trunk fat volume	Total trunk fat is a derived variable calculated as a sum of VAT and ASAT volumes.		UK Biobank Assessment Centre > Imaging > Abdominal MRI > Abdominal composition	QT	5249		5249	5249	continuous-22410-both_sexes-irnt.tsv.bgz	https://pan-ukb-us-east-1.s3.amazonaws.com/sumstats_flat_files/continuous-22410-both_sexes-irnt.tsv.bgz	0.3
2106	continuous	22501	both_sexes		irnt	Year ended full time education	Year ended full time education		Online follow-up > Work environment	QT	106229		106229	106229	continuous-22501-both_sexes-irnt.tsv.bgz	https://pan-ukb-us-east-1.s3.amazonaws.com/sumstats_flat_files/continuous-22501-both_sexes-irnt.tsv.bgz	0.157
2107	continuous	22503	both_sexes		irnt	Years of cough on most days	Participants who indicated they coughed on most days were asked: ""For how many years have you had this cough?""		Online follow-up > Work environment > Medical information	QT	14606		14606	14606	continuous-22503-both_sexes-irnt.tsv.bgz	https://pan-ukb-us-east-1.s3.amazonaws.com/sumstats_flat_files/continuous-22503-both_sexes-irnt.tsv.bgz	-0.0676
2108	continuous	22505	both_sexes		irnt	Years of bringing up phlegm/sputum/mucus on most days	Participants who indicated they brought up phlegm/sputum/mucus on most days were asked: ""For how many years have you had this phlegm/sputum/mucus?		Online follow-up > Work environment > Medical information	QT	9169		9169	9169	continuous-22505-both_sexes-irnt.tsv.bgz	https://pan-ukb-us-east-1.s3.amazonaws.com/sumstats_flat_files/continuous-22505-both_sexes-irnt.tsv.bgz	0.029
2109	continuous	22507	both_sexes		irnt	Age of stopping smoking	Participants who had stopped smoking where asked: ""At what age did you give up?""		Online follow-up > Work environment > Medical information	QT	38678		38678	38678	continuous-22507-both_sexes-irnt.tsv.bgz	https://pan-ukb-us-east-1.s3.amazonaws.com/sumstats_flat_files/continuous-22507-both_sexes-irnt.tsv.bgz	0.0243
2110	continuous	22599	both_sexes			Number of jobs held	This is the number of jobs described by each participant who completed the Occupational questionnaire.		Online follow-up > Work environment > Employment history	QT	104044		104044	104044	continuous-22599-both_sexes.tsv.bgz	https://pan-ukb-us-east-1.s3.amazonaws.com/sumstats_flat_files/continuous-22599-both_sexes.tsv.bgz	0.0454
2111	continuous	22602	both_sexes		irnt	Year job started	Year job started		Online follow-up > Work environment > Employment history	QT	105483		105483	105483	continuous-22602-both_sexes-irnt.tsv.bgz	https://pan-ukb-us-east-1.s3.amazonaws.com/sumstats_flat_files/continuous-22602-both_sexes-irnt.tsv.bgz	0.0411
2112	continuous	22603	both_sexes		irnt	Year job ended	Year job ended		Online follow-up > Work environment > Employment history	QT	99152		99152	99152	continuous-22603-both_sexes-irnt.tsv.bgz	https://pan-ukb-us-east-1.s3.amazonaws.com/sumstats_flat_files/continuous-22603-both_sexes-irnt.tsv.bgz	0.017
2113	continuous	22605	both_sexes		irnt	Work hours per week - exact value	Participants were asked ""On average, how many hours a week did you work?"". They were able to select a lumped category or enter a precise number of hours. This field captures the results for participants who entered a precise number.		Online follow-up > Work environment > Employment history	QT	39170		39170	39170	continuous-22605-both_sexes-irnt.tsv.bgz	https://pan-ukb-us-east-1.s3.amazonaws.com/sumstats_flat_files/continuous-22605-both_sexes-irnt.tsv.bgz	0.0379
2114	continuous	22641	both_sexes		irnt	Period spent working mix of day and night shifts	Participants who indicated they worked a mix of day and night shifts (but not for whole of job) were asked: ""For how long did you work a mixture of day and night shifts?""		Online follow-up > Work environment > Employment history	QT	7787		7787	7787	continuous-22641-both_sexes-irnt.tsv.bgz	https://pan-ukb-us-east-1.s3.amazonaws.com/sumstats_flat_files/continuous-22641-both_sexes-irnt.tsv.bgz	-0.0283
2115	continuous	22642	both_sexes			Usual length of each night shift during mixed shift periods	Participants who worked a mix of day and night shifts were asked: ""Please tell us about the most common night shift pattern you had during this time: How many hours was each night shift usually?""		Online follow-up > Work environment > Employment history	QT	23311		23311	23311	continuous-22642-both_sexes.tsv.bgz	https://pan-ukb-us-east-1.s3.amazonaws.com/sumstats_flat_files/continuous-22642-both_sexes.tsv.bgz	0.0934
2116	continuous	22643	both_sexes		irnt	Number of night shifts worked monthly during mixed shift periods	Participants who worked a mix of day and night shifts were asked: ""Please tell us about the most common night shift pattern you had during this time: How many night shifts a month did you usually work?""		Online follow-up > Work environment > Employment history	QT	23311		23311	23311	continuous-22643-both_sexes-irnt.tsv.bgz	https://pan-ukb-us-east-1.s3.amazonaws.com/sumstats_flat_files/continuous-22643-both_sexes-irnt.tsv.bgz	-0.0022
2117	continuous	22644	both_sexes		irnt	Consecutive night shifts during mixed shift periods	Participants who worked a mix of day and night shifts were asked: ""Please tell us about the most common night shift pattern you had during this time: How many night shifts in a row did you usually work before a change of shift or rest day?""		Online follow-up > Work environment > Employment history	QT	22571		22571	22571	continuous-22644-both_sexes-irnt.tsv.bgz	https://pan-ukb-us-east-1.s3.amazonaws.com/sumstats_flat_files/continuous-22644-both_sexes-irnt.tsv.bgz	0.0115
2118	continuous	22645	both_sexes			Rest days during mixed shift periods	Participants who worked a mix of day and night shifts were asked: ""Please tell us about the most common night shift pattern you had during this time: How many rest days did you usually have after working a block of night shifts?""		Online follow-up > Work environment > Employment history	QT	20137		20137	20137	continuous-22645-both_sexes.tsv.bgz	https://pan-ukb-us-east-1.s3.amazonaws.com/sumstats_flat_files/continuous-22645-both_sexes.tsv.bgz	-0.0596
2119	continuous	22661	both_sexes			Number of gap periods	This is the number of distinct periods in which a participant was not working in paid employment for at least 20 hours each week.		Online follow-up > Work environment > Employment history	QT	104044		104044	104044	continuous-22661-both_sexes.tsv.bgz	https://pan-ukb-us-east-1.s3.amazonaws.com/sumstats_flat_files/continuous-22661-both_sexes.tsv.bgz	0.0104
2120	continuous	22663	both_sexes		irnt	Year gap started	Year gap started		Online follow-up > Work environment > Employment history	QT	84306		84306	84306	continuous-22663-both_sexes-irnt.tsv.bgz	https://pan-ukb-us-east-1.s3.amazonaws.com/sumstats_flat_files/continuous-22663-both_sexes-irnt.tsv.bgz	0.0065
2121	continuous	22664	both_sexes		irnt	Year gap ended	Year gap ended		Online follow-up > Work environment > Employment history	QT	49540		49540	49540	continuous-22664-both_sexes-irnt.tsv.bgz	https://pan-ukb-us-east-1.s3.amazonaws.com/sumstats_flat_files/continuous-22664-both_sexes-irnt.tsv.bgz	0.0086
2122	continuous	2267	both_sexes			Use of sun/uv protection	ACE touchscreen question ""Do you wear sun protection (e.g. sunscreen lotion, hat) when you spend time outdoors in the summer?"" If the participant activated the Help button they were shown the message: If you are unsure, please provide an estimate or select Do not know.		UK Biobank Assessment Centre > Touchscreen > Lifestyle and environment > Sun exposure	QT	417485		417485	417485	continuous-2267-both_sexes.tsv.bgz	https://pan-ukb-us-east-1.s3.amazonaws.com/sumstats_flat_files/continuous-2267-both_sexes.tsv.bgz	0.062
2123	continuous	22670	both_sexes		irnt	Minimum carotid IMT (intima-medial thickness) at 120 degrees	Minimum carotid IMT at 120 degrees (on right side).		UK Biobank Assessment Centre > Physical measures > Carotid ultrasound	QT	22536		22536	22536	continuous-22670-both_sexes-irnt.tsv.bgz	https://pan-ukb-us-east-1.s3.amazonaws.com/sumstats_flat_files/continuous-22670-both_sexes-irnt.tsv.bgz	0.167
2124	continuous	22671	both_sexes		irnt	Mean carotid IMT (intima-medial thickness) at 120 degrees	Mean carotid IMT at 120 degrees (on right side).		UK Biobank Assessment Centre > Physical measures > Carotid ultrasound	QT	22536		22536	22536	continuous-22671-both_sexes-irnt.tsv.bgz	https://pan-ukb-us-east-1.s3.amazonaws.com/sumstats_flat_files/continuous-22671-both_sexes-irnt.tsv.bgz	0.19
2125	continuous	22672	both_sexes		irnt	Maximum carotid IMT (intima-medial thickness) at 120 degrees	Maximum carotid IMT at 120 degrees (on right side).		UK Biobank Assessment Centre > Physical measures > Carotid ultrasound	QT	22536		22536	22536	continuous-22672-both_sexes-irnt.tsv.bgz	https://pan-ukb-us-east-1.s3.amazonaws.com/sumstats_flat_files/continuous-22672-both_sexes-irnt.tsv.bgz	0.159
2126	continuous	22673	both_sexes		irnt	Minimum carotid IMT (intima-medial thickness) at 150 degrees	Minimum carotid IMT at 150 degrees (on right side).		UK Biobank Assessment Centre > Physical measures > Carotid ultrasound	QT	22623		22623	22623	continuous-22673-both_sexes-irnt.tsv.bgz	https://pan-ukb-us-east-1.s3.amazonaws.com/sumstats_flat_files/continuous-22673-both_sexes-irnt.tsv.bgz	0.108
2127	continuous	22674	both_sexes		irnt	Mean carotid IMT (intima-medial thickness) at 150 degrees	Mean carotid IMT at 150 degrees (on right side).		UK Biobank Assessment Centre > Physical measures > Carotid ultrasound	QT	22623		22623	22623	continuous-22674-both_sexes-irnt.tsv.bgz	https://pan-ukb-us-east-1.s3.amazonaws.com/sumstats_flat_files/continuous-22674-both_sexes-irnt.tsv.bgz	0.151
2128	continuous	22675	both_sexes		irnt	Maximum carotid IMT (intima-medial thickness) at 150 degrees	Maximum carotid IMT at 150 degrees (on right side).		UK Biobank Assessment Centre > Physical measures > Carotid ultrasound	QT	22623		22623	22623	continuous-22675-both_sexes-irnt.tsv.bgz	https://pan-ukb-us-east-1.s3.amazonaws.com/sumstats_flat_files/continuous-22675-both_sexes-irnt.tsv.bgz	0.143
2129	continuous	22676	both_sexes		irnt	Minimum carotid IMT (intima-medial thickness) at 210 degrees	Minimum carotid IMT at 210 degrees (on left side).		UK Biobank Assessment Centre > Physical measures > Carotid ultrasound	QT	22559		22559	22559	continuous-22676-both_sexes-irnt.tsv.bgz	https://pan-ukb-us-east-1.s3.amazonaws.com/sumstats_flat_files/continuous-22676-both_sexes-irnt.tsv.bgz	0.197
2130	continuous	22677	both_sexes		irnt	Mean carotid IMT (intima-medial thickness) at 210 degrees	Mean carotid IMT at 210 degrees (on left side).		UK Biobank Assessment Centre > Physical measures > Carotid ultrasound	QT	22559		22559	22559	continuous-22677-both_sexes-irnt.tsv.bgz	https://pan-ukb-us-east-1.s3.amazonaws.com/sumstats_flat_files/continuous-22677-both_sexes-irnt.tsv.bgz	0.239
2131	continuous	22678	both_sexes		irnt	Maximum carotid IMT (intima-medial thickness) at 210 degrees	Maximum carotid IMT at 210 degrees (on left side).		UK Biobank Assessment Centre > Physical measures > Carotid ultrasound	QT	22559		22559	22559	continuous-22678-both_sexes-irnt.tsv.bgz	https://pan-ukb-us-east-1.s3.amazonaws.com/sumstats_flat_files/continuous-22678-both_sexes-irnt.tsv.bgz	0.185
2132	continuous	22679	both_sexes		irnt	Minimum carotid IMT (intima-medial thickness) at 240 degrees	Minimum carotid IMT at 240 degrees (on left side).		UK Biobank Assessment Centre > Physical measures > Carotid ultrasound	QT	22382		22382	22382	continuous-22679-both_sexes-irnt.tsv.bgz	https://pan-ukb-us-east-1.s3.amazonaws.com/sumstats_flat_files/continuous-22679-both_sexes-irnt.tsv.bgz	0.141
2133	continuous	22680	both_sexes		irnt	Mean carotid IMT (intima-medial thickness) at 240 degrees	Mean carotid IMT at 240 degrees (on left side).		UK Biobank Assessment Centre > Physical measures > Carotid ultrasound	QT	22382		22382	22382	continuous-22680-both_sexes-irnt.tsv.bgz	https://pan-ukb-us-east-1.s3.amazonaws.com/sumstats_flat_files/continuous-22680-both_sexes-irnt.tsv.bgz	0.2
2134	continuous	22681	both_sexes		irnt	Maximum carotid IMT (intima-medial thickness) at 240 degrees	Maximum carotid IMT at 240 degrees (on left side).		UK Biobank Assessment Centre > Physical measures > Carotid ultrasound	QT	22382		22382	22382	continuous-22681-both_sexes-irnt.tsv.bgz	https://pan-ukb-us-east-1.s3.amazonaws.com/sumstats_flat_files/continuous-22681-both_sexes-irnt.tsv.bgz	0.196
2135	continuous	22702	both_sexes		irnt	Home location - east co-ordinate (rounded)	This location information is based on the postcode for an address at which the participant is believed to have been resident, derived from a number of sources. The location co-ordinates use the Ordnance Survey (OSGB) reference, rounded to the nearest Kilometre. This East co-ordinate needs to be used in conjunction with the North co-ordinate in ~F22704~. For most purposes, grid co-ordinates rounded to a 1Km distance will provide sufficient information on location of residence at assessment. Research proposals that require location details to a finer level of granularity (i.e. 100m) should request ~F22701~ and ~F22703~, however special approval will be required to release the more detailed information. In some cases participants will appear to be at the same location at consecutive times. This occurs because there is a difference of under 1Km in the distance between two consecutive locations according to the more granular data.		Additional exposures > Local environment > Home locations	QT	420525		420525	420525	continuous-22702-both_sexes-irnt.tsv.bgz	https://pan-ukb-us-east-1.s3.amazonaws.com/sumstats_flat_files/continuous-22702-both_sexes-irnt.tsv.bgz	0.0062
2136	continuous	22704	both_sexes		irnt	Home location - north co-ordinate (rounded)	This location information is based on the postcode for an address at which the participant is believed to have been resident, derived from a number of sources. The location co-ordinates use the Ordnance Survey (OSGB) reference, rounded to the nearest Kilometre. This North co-ordinate needs to be used in conjunction with the East co-ordinate in ~F22702~. For most purposes, grid co-ordinates rounded to a 1Km distance will provide sufficient information on location of residence at assessment. Research proposals that require location details to a finer level of granularity (i.e. 100m) should request ~F22701~ and ~F22703~, however special approval will be required to release the more detailed information. In some cases participants will appear to be at the same location at consecutive times. This occurs because there is a difference of under 1Km in the distance between two consecutive locations according to the more granular data.		Additional exposures > Local environment > Home locations	QT	420525		420525	420525	continuous-22704-both_sexes-irnt.tsv.bgz	https://pan-ukb-us-east-1.s3.amazonaws.com/sumstats_flat_files/continuous-22704-both_sexes-irnt.tsv.bgz	0.0145
2137	continuous	2277	both_sexes			Frequency of solarium/sunlamp use	ACE touchscreen question ""How many times a year would you use a solarium or sunlamp?"" The following checks were performed: If answer > 9999 then rejected If answer > 400 then participant asked to confirm If the participant activated the Help button they were shown the message: If you are unsure, please provide an estimate or select Do not know.		UK Biobank Assessment Centre > Touchscreen > Lifestyle and environment > Sun exposure	QT	396520		396520	396520	continuous-2277-both_sexes.tsv.bgz	https://pan-ukb-us-east-1.s3.amazonaws.com/sumstats_flat_files/continuous-2277-both_sexes.tsv.bgz	0.0273
2138	continuous	2296	both_sexes			Falls in the last year	ACE touchscreen question ""In the last year have you had any falls?""		UK Biobank Assessment Centre > Touchscreen > Health and medical history > General health	QT	419572		419572	419572	continuous-2296-both_sexes.tsv.bgz	https://pan-ukb-us-east-1.s3.amazonaws.com/sumstats_flat_files/continuous-2296-both_sexes.tsv.bgz	0.0333
2139	continuous	2306	both_sexes			Weight change compared with 1 year ago	ACE touchscreen question ""Compared with one year ago, has your weight changed?""		UK Biobank Assessment Centre > Touchscreen > Health and medical history > General health	QT	413501		413501	413501	continuous-2306-both_sexes.tsv.bgz	https://pan-ukb-us-east-1.s3.amazonaws.com/sumstats_flat_files/continuous-2306-both_sexes.tsv.bgz	0.0144
2140	continuous	23098	both_sexes		irnt	Weight	Weight of person taken during impedance measurement. 0.1 increments. Range 0 - 200Kg.		UK Biobank Assessment Centre > Physical measures > Anthropometry > Impedance measures	QT	413194		413194	413194	continuous-23098-both_sexes-irnt.tsv.bgz	https://pan-ukb-us-east-1.s3.amazonaws.com/sumstats_flat_files/continuous-23098-both_sexes-irnt.tsv.bgz	0.296
2141	continuous	23099	both_sexes		irnt	Body fat percentage	Body composition estimation by impedance measurement. Body fat percentage Body fat percentage. Range 1% - 75% in 0.1% increments.		UK Biobank Assessment Centre > Physical measures > Anthropometry > Impedance measures	QT	412960		412960	412960	continuous-23099-both_sexes-irnt.tsv.bgz	https://pan-ukb-us-east-1.s3.amazonaws.com/sumstats_flat_files/continuous-23099-both_sexes-irnt.tsv.bgz	0.252
2142	continuous	23100	both_sexes		irnt	Whole body fat mass	Body composition estimation by impedance measurement. Fat mass Total fat mass in Kg, in 0.1Kg increments.		UK Biobank Assessment Centre > Physical measures > Anthropometry > Impedance measures	QT	412524		412524	412524	continuous-23100-both_sexes-irnt.tsv.bgz	https://pan-ukb-us-east-1.s3.amazonaws.com/sumstats_flat_files/continuous-23100-both_sexes-irnt.tsv.bgz	0.275
2143	continuous	23101	both_sexes		irnt	Whole body fat-free mass	Body composition estimation by impedance measurement. Fat free mass Fat free mass in Kg. Increment in 0.1 Kg		UK Biobank Assessment Centre > Physical measures > Anthropometry > Impedance measures	QT	413158		413158	413158	continuous-23101-both_sexes-irnt.tsv.bgz	https://pan-ukb-us-east-1.s3.amazonaws.com/sumstats_flat_files/continuous-23101-both_sexes-irnt.tsv.bgz	0.348
2144	continuous	23102	both_sexes		irnt	Whole body water mass	Body composition estimation by impedance measurement. Body water mass Units in Kg. Increments in 0.1 Kg.		UK Biobank Assessment Centre > Physical measures > Anthropometry > Impedance measures	QT	413190		413190	413190	continuous-23102-both_sexes-irnt.tsv.bgz	https://pan-ukb-us-east-1.s3.amazonaws.com/sumstats_flat_files/continuous-23102-both_sexes-irnt.tsv.bgz	0.342
2145	continuous	23104	both_sexes		irnt	Body mass index (BMI)	Body composition estimation by impedance measurement. Body Mass Index. Increments of 0.1 .		UK Biobank Assessment Centre > Physical measures > Anthropometry > Impedance measures	QT	413186		413186	413186	continuous-23104-both_sexes-irnt.tsv.bgz	https://pan-ukb-us-east-1.s3.amazonaws.com/sumstats_flat_files/continuous-23104-both_sexes-irnt.tsv.bgz	0.268
2146	continuous	23105	both_sexes		irnt	Basal metabolic rate	Body composition estimation by impedance measurement. Basal metabolic rate Return value in Kilo- Joules.		UK Biobank Assessment Centre > Physical measures > Anthropometry > Impedance measures	QT	413178		413178	413178	continuous-23105-both_sexes-irnt.tsv.bgz	https://pan-ukb-us-east-1.s3.amazonaws.com/sumstats_flat_files/continuous-23105-both_sexes-irnt.tsv.bgz	0.336
2147	continuous	23106	both_sexes		irnt	Impedance of whole body	Body composition estimation by impedance measurement. Impedance of whole body. is Range 150 - 1200ohms in 1ohm increments.		UK Biobank Assessment Centre > Physical measures > Anthropometry > Impedance measures	QT	413153		413153	413153	continuous-23106-both_sexes-irnt.tsv.bgz	https://pan-ukb-us-east-1.s3.amazonaws.com/sumstats_flat_files/continuous-23106-both_sexes-irnt.tsv.bgz	0.278
2148	continuous	23107	both_sexes		irnt	Impedance of leg (right)	Body composition estimation by impedance measurement. Impedance of right leg, oh Measured impedance of right leg. Range 150 - 1200 (ohms) in 1 (ohms) increments.		UK Biobank Assessment Centre > Physical measures > Anthropometry > Impedance measures	QT	413169		413169	413169	continuous-23107-both_sexes-irnt.tsv.bgz	https://pan-ukb-us-east-1.s3.amazonaws.com/sumstats_flat_files/continuous-23107-both_sexes-irnt.tsv.bgz	0.253
2149	continuous	23108	both_sexes		irnt	Impedance of leg (left)	Body composition estimation by impedance measurement. Impedance of left leg, ohm Measured impedance of left leg. Range 150 - 1200 (ohms) in 1 (ohms) increments.		UK Biobank Assessment Centre > Physical measures > Anthropometry > Impedance measures	QT	413163		413163	413163	continuous-23108-both_sexes-irnt.tsv.bgz	https://pan-ukb-us-east-1.s3.amazonaws.com/sumstats_flat_files/continuous-23108-both_sexes-irnt.tsv.bgz	0.261
2150	continuous	23109	both_sexes		irnt	Impedance of arm (right)	Body composition estimation by impedance measurement. Impedance of right arm, oh Measured impedance of right arm. Range 150 - 1200 (ohms) in 1 (ohms) increments.		UK Biobank Assessment Centre > Physical measures > Anthropometry > Impedance measures	QT	413141		413141	413141	continuous-23109-both_sexes-irnt.tsv.bgz	https://pan-ukb-us-east-1.s3.amazonaws.com/sumstats_flat_files/continuous-23109-both_sexes-irnt.tsv.bgz	0.268
2151	continuous	23110	both_sexes		irnt	Impedance of arm (left)	Body composition estimation by impedance measurement. Impedance of left arm, ohm Measured impedance of left arm. Range 150 - 1200 (ohms) in 1 (ohms) increments.		UK Biobank Assessment Centre > Physical measures > Anthropometry > Impedance measures	QT	413157		413157	413157	continuous-23110-both_sexes-irnt.tsv.bgz	https://pan-ukb-us-east-1.s3.amazonaws.com/sumstats_flat_files/continuous-23110-both_sexes-irnt.tsv.bgz	0.253
2152	continuous	23111	both_sexes		irnt	Leg fat percentage (right)	Body composition estimation by impedance measurement. Right leg fat percentages Range 1-75% in 0.1% increments.		UK Biobank Assessment Centre > Physical measures > Anthropometry > Impedance measures	QT	413161		413161	413161	continuous-23111-both_sexes-irnt.tsv.bgz	https://pan-ukb-us-east-1.s3.amazonaws.com/sumstats_flat_files/continuous-23111-both_sexes-irnt.tsv.bgz	0.244
2153	continuous	23112	both_sexes		irnt	Leg fat mass (right)	Body composition estimation by impedance measurement. Right leg fat mass Right leg fat mass in Kg, 0.1 increments.		UK Biobank Assessment Centre > Physical measures > Anthropometry > Impedance measures	QT	413157		413157	413157	continuous-23112-both_sexes-irnt.tsv.bgz	https://pan-ukb-us-east-1.s3.amazonaws.com/sumstats_flat_files/continuous-23112-both_sexes-irnt.tsv.bgz	0.255
2154	continuous	23113	both_sexes		irnt	Leg fat-free mass (right)	Body composition estimation by impedance measurement. Right leg fat free mass. Right leg fat free mass in Kg, 0.1 increments.		UK Biobank Assessment Centre > Physical measures > Anthropometry > Impedance measures	QT	413147		413147	413147	continuous-23113-both_sexes-irnt.tsv.bgz	https://pan-ukb-us-east-1.s3.amazonaws.com/sumstats_flat_files/continuous-23113-both_sexes-irnt.tsv.bgz	0.319
2155	continuous	23114	both_sexes		irnt	Leg predicted mass (right)	Body composition estimation by impedance measurement. Right leg predicted mass. in Kg, 0.1 increments.		UK Biobank Assessment Centre > Physical measures > Anthropometry > Impedance measures	QT	413146		413146	413146	continuous-23114-both_sexes-irnt.tsv.bgz	https://pan-ukb-us-east-1.s3.amazonaws.com/sumstats_flat_files/continuous-23114-both_sexes-irnt.tsv.bgz	0.323
2156	continuous	23115	both_sexes		irnt	Leg fat percentage (left)	Body composition estimation by impedance measurement. Left leg fat percentage Range 1-75% in 0.1% increments.		UK Biobank Assessment Centre > Physical measures > Anthropometry > Impedance measures	QT	413138		413138	413138	continuous-23115-both_sexes-irnt.tsv.bgz	https://pan-ukb-us-east-1.s3.amazonaws.com/sumstats_flat_files/continuous-23115-both_sexes-irnt.tsv.bgz	0.242
2157	continuous	23116	both_sexes		irnt	Leg fat mass (left)	Body composition estimation by impedance measurement. Left leg fat mass Left leg free mass in Kg, 0.1 increments.		UK Biobank Assessment Centre > Physical measures > Anthropometry > Impedance measures	QT	413135		413135	413135	continuous-23116-both_sexes-irnt.tsv.bgz	https://pan-ukb-us-east-1.s3.amazonaws.com/sumstats_flat_files/continuous-23116-both_sexes-irnt.tsv.bgz	0.256
2158	continuous	23117	both_sexes		irnt	Leg fat-free mass (left)	Body composition estimation by impedance measurement. Left leg fat free mass. Left leg fat free mass in Kg, 0.1 increments.		UK Biobank Assessment Centre > Physical measures > Anthropometry > Impedance measures	QT	413118		413118	413118	continuous-23117-both_sexes-irnt.tsv.bgz	https://pan-ukb-us-east-1.s3.amazonaws.com/sumstats_flat_files/continuous-23117-both_sexes-irnt.tsv.bgz	0.326
2159	continuous	23118	both_sexes		irnt	Leg predicted mass (left)	Body composition estimation by impedance measurement. Left leg predicted mass. in Kg, 0.1 increments.		UK Biobank Assessment Centre > Physical measures > Anthropometry > Impedance measures	QT	413113		413113	413113	continuous-23118-both_sexes-irnt.tsv.bgz	https://pan-ukb-us-east-1.s3.amazonaws.com/sumstats_flat_files/continuous-23118-both_sexes-irnt.tsv.bgz	0.316
2160	continuous	23119	both_sexes		irnt	Arm fat percentage (right)	Body composition estimation by impedance measurement. Right arm fat percentage Range 1-75% in 0.1% increments.		UK Biobank Assessment Centre > Physical measures > Anthropometry > Impedance measures	QT	413107		413107	413107	continuous-23119-both_sexes-irnt.tsv.bgz	https://pan-ukb-us-east-1.s3.amazonaws.com/sumstats_flat_files/continuous-23119-both_sexes-irnt.tsv.bgz	0.24
2161	continuous	23120	both_sexes		irnt	Arm fat mass (right)	Body composition estimation by impedance measurement. Right arm fat mass. Right arm fat mass in Kg, 0.1 increments.		UK Biobank Assessment Centre > Physical measures > Anthropometry > Impedance measures	QT	413080		413080	413080	continuous-23120-both_sexes-irnt.tsv.bgz	https://pan-ukb-us-east-1.s3.amazonaws.com/sumstats_flat_files/continuous-23120-both_sexes-irnt.tsv.bgz	0.247
2162	continuous	23121	both_sexes		irnt	Arm fat-free mass (right)	Body composition estimation by impedance measurement. Right arm fat free mass Right arm fat free mass in Kg, 0.1 increments.		UK Biobank Assessment Centre > Physical measures > Anthropometry > Impedance measures	QT	413074		413074	413074	continuous-23121-both_sexes-irnt.tsv.bgz	https://pan-ukb-us-east-1.s3.amazonaws.com/sumstats_flat_files/continuous-23121-both_sexes-irnt.tsv.bgz	0.308
2163	continuous	23122	both_sexes		irnt	Arm predicted mass (right)	Body composition estimation by impedance measurement. Right Arm predicted mass in Kg, 0.1 increments.		UK Biobank Assessment Centre > Physical measures > Anthropometry > Impedance measures	QT	413067		413067	413067	continuous-23122-both_sexes-irnt.tsv.bgz	https://pan-ukb-us-east-1.s3.amazonaws.com/sumstats_flat_files/continuous-23122-both_sexes-irnt.tsv.bgz	0.313
2164	continuous	23123	both_sexes		irnt	Arm fat percentage (left)	Body composition estimation by impedance measurement. Left arm fat percentage Range 1-75% in 0.1% increments.		UK Biobank Assessment Centre > Physical measures > Anthropometry > Impedance measures	QT	413046		413046	413046	continuous-23123-both_sexes-irnt.tsv.bgz	https://pan-ukb-us-east-1.s3.amazonaws.com/sumstats_flat_files/continuous-23123-both_sexes-irnt.tsv.bgz	0.245
2165	continuous	23124	both_sexes		irnt	Arm fat mass (left)	Body composition estimation by impedance measurement. Left arm fat mass. Left arm fat mass in Kg, 0.1 increments.		UK Biobank Assessment Centre > Physical measures > Anthropometry > Impedance measures	QT	413007		413007	413007	continuous-23124-both_sexes-irnt.tsv.bgz	https://pan-ukb-us-east-1.s3.amazonaws.com/sumstats_flat_files/continuous-23124-both_sexes-irnt.tsv.bgz	0.255
2166	continuous	23125	both_sexes		irnt	Arm fat-free mass (left)	Body composition estimation by impedance measurement. Left arm fat free mass Left arm fat free mass in Kg, 0.1 increments.		UK Biobank Assessment Centre > Physical measures > Anthropometry > Impedance measures	QT	412998		412998	412998	continuous-23125-both_sexes-irnt.tsv.bgz	https://pan-ukb-us-east-1.s3.amazonaws.com/sumstats_flat_files/continuous-23125-both_sexes-irnt.tsv.bgz	0.303
2167	continuous	23126	both_sexes		irnt	Arm predicted mass (left)	Body composition estimation by impedance measurement. Left arm predicted mass. in Kg, 0.1 increments.		UK Biobank Assessment Centre > Physical measures > Anthropometry > Impedance measures	QT	412983		412983	412983	continuous-23126-both_sexes-irnt.tsv.bgz	https://pan-ukb-us-east-1.s3.amazonaws.com/sumstats_flat_files/continuous-23126-both_sexes-irnt.tsv.bgz	0.305
2168	continuous	23127	both_sexes		irnt	Trunk fat percentage	Body composition estimation by impedance measurement. Trunk fat percentages Range 1-75% in 0.1% increments.		UK Biobank Assessment Centre > Physical measures > Anthropometry > Impedance measures	QT	412944		412944	412944	continuous-23127-both_sexes-irnt.tsv.bgz	https://pan-ukb-us-east-1.s3.amazonaws.com/sumstats_flat_files/continuous-23127-both_sexes-irnt.tsv.bgz	0.242
2169	continuous	23128	both_sexes		irnt	Trunk fat mass	Body composition estimation by impedance measurement. Trunk fat mass Trunk fat mass in Kg, 0.1 increments.		UK Biobank Assessment Centre > Physical measures > Anthropometry > Impedance measures	QT	412921		412921	412921	continuous-23128-both_sexes-irnt.tsv.bgz	https://pan-ukb-us-east-1.s3.amazonaws.com/sumstats_flat_files/continuous-23128-both_sexes-irnt.tsv.bgz	0.265
2170	continuous	23129	both_sexes		irnt	Trunk fat-free mass	Body composition estimation by impedance measurement. Trunk fat free mass. Trunk fat free mass in Kg, 0.1 increments.		UK Biobank Assessment Centre > Physical measures > Anthropometry > Impedance measures	QT	412844		412844	412844	continuous-23129-both_sexes-irnt.tsv.bgz	https://pan-ukb-us-east-1.s3.amazonaws.com/sumstats_flat_files/continuous-23129-both_sexes-irnt.tsv.bgz	0.339
2171	continuous	23130	both_sexes		irnt	Trunk predicted mass	Body composition estimation by impedance measurement. Trunk predicted mass in Kg, 0.1 increments.		UK Biobank Assessment Centre > Physical measures > Anthropometry > Impedance measures	QT	412802		412802	412802	continuous-23130-both_sexes-irnt.tsv.bgz	https://pan-ukb-us-east-1.s3.amazonaws.com/sumstats_flat_files/continuous-23130-both_sexes-irnt.tsv.bgz	0.339
2172	continuous	2355	both_sexes			Most recent bowel cancer screening	ACE touchscreen question ""How many years ago was the most recent one of these tests?"" The following checks were performed: If answer If answer > Participants age - 5 years then rejected If answer > 20 then participant asked to confirm If the participant activated the Help button they were shown the message: If you are unsure, please provide an estimate or select Do not know. ~F2355~ was collected from participants who indicated they have had a screening test for bowel (colorectal) cancer, as indicated by their answers to ~F2345~		UK Biobank Assessment Centre > Touchscreen > Health and medical history > Cancer screening	QT	94843		94843	94843	continuous-2355-both_sexes.tsv.bgz	https://pan-ukb-us-east-1.s3.amazonaws.com/sumstats_flat_files/continuous-2355-both_sexes.tsv.bgz	-0.0018
2173	continuous	2375	both_sexes			Relative age of first facial hair	ACE touchscreen question ""When did you start to grow facial hair?"" If the participant activated the Help button they were shown the message: If you are unsure, please provide an estimate or select Do not know. This question was dropped from the touchscreen protocol on 24/10/2016.		UK Biobank Assessment Centre > Touchscreen > Sex-specific factors > Male-specific factors	QT	186626		186626	186626	continuous-2375-both_sexes.tsv.bgz	https://pan-ukb-us-east-1.s3.amazonaws.com/sumstats_flat_files/continuous-2375-both_sexes.tsv.bgz	0.147
2174	continuous	2385	both_sexes			Relative age voice broke	ACE touchscreen question ""When did your voice break?"" If the participant activated the Help button they were shown the message: If you are unsure, please provide an estimate or select Do not know. This question was dropped from the touchscreen protocol on 24/10/2016.		UK Biobank Assessment Centre > Touchscreen > Sex-specific factors > Male-specific factors	QT	178532		178532	178532	continuous-2385-both_sexes.tsv.bgz	https://pan-ukb-us-east-1.s3.amazonaws.com/sumstats_flat_files/continuous-2385-both_sexes.tsv.bgz	0.0781
2175	continuous	24003	both_sexes		irnt	Nitrogen dioxide air pollution; 2010	Nitrogen dioxide; Land Use Regression (LUR) estimate for annual average 2010.		Additional exposures > Local environment > Residential air pollution	QT	414784		414784	414784	continuous-24003-both_sexes-irnt.tsv.bgz	https://pan-ukb-us-east-1.s3.amazonaws.com/sumstats_flat_files/continuous-24003-both_sexes-irnt.tsv.bgz	0.0169
2176	continuous	24004	both_sexes		irnt	Nitrogen oxides air pollution; 2010	Nitrogen oxides; Land Use Regression (LUR) estimate for annual average 2010.		Additional exposures > Local environment > Residential air pollution	QT	414784		414784	414784	continuous-24004-both_sexes-irnt.tsv.bgz	https://pan-ukb-us-east-1.s3.amazonaws.com/sumstats_flat_files/continuous-24004-both_sexes-irnt.tsv.bgz	0.0156
2177	continuous	24005	both_sexes		irnt	Particulate matter air pollution (pm10); 2010	PM10 (particulate matter with diameter less than or equal to 10 micrometres); Land Use Regression (LUR) estimate for annual average 2010.		Additional exposures > Local environment > Residential air pollution	QT	386090		386090	386090	continuous-24005-both_sexes-irnt.tsv.bgz	https://pan-ukb-us-east-1.s3.amazonaws.com/sumstats_flat_files/continuous-24005-both_sexes-irnt.tsv.bgz	0.0066
2178	continuous	24006	both_sexes		irnt	Particulate matter air pollution (pm2.5); 2010	PM10 (particulate matter with diameter less than or equal to 2.5 micrometres); Land Use Regression (LUR) estimate for annual average 2010.		Additional exposures > Local environment > Residential air pollution	QT	386090		386090	386090	continuous-24006-both_sexes-irnt.tsv.bgz	https://pan-ukb-us-east-1.s3.amazonaws.com/sumstats_flat_files/continuous-24006-both_sexes-irnt.tsv.bgz	0.0134
2179	continuous	24007	both_sexes		irnt	Particulate matter air pollution (pm2.5) absorbance; 2010	PM2.5 absorbance. This is ameasurement of the blackness of PM2.5 filters; a proxy for elemental carbon, which is the dominant light absorbing substanc. Land Use Regression (LUR) estimate for annual average 2010		Additional exposures > Local environment > Residential air pollution	QT	386090		386090	386090	continuous-24007-both_sexes-irnt.tsv.bgz	https://pan-ukb-us-east-1.s3.amazonaws.com/sumstats_flat_files/continuous-24007-both_sexes-irnt.tsv.bgz	0.0119
2180	continuous	24008	both_sexes		irnt	Particulate matter air pollution 2.5-10um; 2010	PM coarse (particulate matter betweem 2.5 and 10 micrometres); Land Use Regression (LUR) estimate for annual average 2010.		Additional exposures > Local environment > Residential air pollution	QT	386090		386090	386090	continuous-24008-both_sexes-irnt.tsv.bgz	https://pan-ukb-us-east-1.s3.amazonaws.com/sumstats_flat_files/continuous-24008-both_sexes-irnt.tsv.bgz	-0.0013
2181	continuous	24009	both_sexes			Traffic intensity on the nearest road	Traffic intensity (average total number of motor vehicles per 24 hours) on the nearest road based upon local road network measured in vehicles per day. Traffic count data is from the Road Traffic Statistics Branch at the Department for Transport attached to the local road network. Traffic data for unmonitored links were estimates based on surrounding monitored links. The minimum traffic count was set to 500 vehicles per day. The local road network is taken from the Ordnance Survey Meridian 2 road network (scale 1:50000, 1 metre accuracy), 2009.		Additional exposures > Local environment > Residential air pollution	QT	414784		414784	414784	continuous-24009-both_sexes.tsv.bgz	https://pan-ukb-us-east-1.s3.amazonaws.com/sumstats_flat_files/continuous-24009-both_sexes.tsv.bgz	0.0022
2182	continuous	24010	both_sexes		irnt	Inverse distance to the nearest road	Inverse distance to the nearest road based upon local road network. The local road network is taken from the Ordnance Survey Meridian 2 road network (scale 1:50000, 1 metre accuracy), 2009.		Additional exposures > Local environment > Residential air pollution	QT	414784		414784	414784	continuous-24010-both_sexes-irnt.tsv.bgz	https://pan-ukb-us-east-1.s3.amazonaws.com/sumstats_flat_files/continuous-24010-both_sexes-irnt.tsv.bgz	0.0039
2183	continuous	24011	both_sexes		irnt	Traffic intensity on the nearest major road	Traffic intensity is the average total number of motor vehicles per 24 hours on the nearest major road based upon a local road network. Traffic count data is from the Road Traffic Statistics Branch at the Department for Transport attached to the local road network. Traffic data for unmonitored links were estimates based on surrounding monitored links. The local road network is taken from the Ordnance Survey Meridian 2 road network (scale 1:50000, 1 metre accuracy), 2009. The definition of a major road for the local road network is a road with traffic intensity greater than 5000 motor vehicles per 24 hours.		Additional exposures > Local environment > Residential air pollution	QT	414784		414784	414784	continuous-24011-both_sexes-irnt.tsv.bgz	https://pan-ukb-us-east-1.s3.amazonaws.com/sumstats_flat_files/continuous-24011-both_sexes-irnt.tsv.bgz	2.04e-05
2184	continuous	24012	both_sexes		irnt	Inverse distance to the nearest major road	Inverse distance to the nearest major road based upon a local road network. The definition of a major road for the local road network is a road with traffic intensity greater than 5000 motor vehicles per 24 hours. The local road network is taken from the Ordnance Survey Meridian 2 road network (scale 1:50000, 1 metre accuracy), 2009.		Additional exposures > Local environment > Residential air pollution	QT	414784		414784	414784	continuous-24012-both_sexes-irnt.tsv.bgz	https://pan-ukb-us-east-1.s3.amazonaws.com/sumstats_flat_files/continuous-24012-both_sexes-irnt.tsv.bgz	0.0004
2185	continuous	24013	both_sexes			Total traffic load on major roads	Total traffic load (average total number of motor vehicles per 24 hours * length of road segment) on major roads in a 100 metres circular buffer of residential address based upon local road network. The definition of a major road for the local road network is a road with traffic intensity greater than 5000 motor vehicles per 24 hours. The local road network is taken from the Ordnance Survey Meridian 2 road network (scale 1:50000, 1 metre accuracy), 2009.		Additional exposures > Local environment > Residential air pollution	QT	414784		414784	414784	continuous-24013-both_sexes.tsv.bgz	https://pan-ukb-us-east-1.s3.amazonaws.com/sumstats_flat_files/continuous-24013-both_sexes.tsv.bgz	0.0002
2186	continuous	24015	both_sexes			Sum of road length of major roads within 100m	Sum of road length of major roads from the central road network within a 100 metre circular buffer of residential address. The Central road network is taken from Eurostreets version 3.1 digital road network (scale 1:10000), derived from the TeleAtlas MultiNet TM dataset for the year 2008. All roads of class 0, 1and 2 (motorways, main roads of major importance and other main roads) were classified as major roads. Based upon local knowledge classes 3 and 4 (secondary roads and local connecting roads) were also classified as major roads.		Additional exposures > Local environment > Residential air pollution	QT	414784		414784	414784	continuous-24015-both_sexes.tsv.bgz	https://pan-ukb-us-east-1.s3.amazonaws.com/sumstats_flat_files/continuous-24015-both_sexes.tsv.bgz	0.0023
2187	continuous	24016	both_sexes		irnt	Nitrogen dioxide air pollution; 2005	Nitrogen dioxide; Land Use Regression (LUR) estimate for annual average 2005.		Additional exposures > Local environment > Residential air pollution	QT	414784		414784	414784	continuous-24016-both_sexes-irnt.tsv.bgz	https://pan-ukb-us-east-1.s3.amazonaws.com/sumstats_flat_files/continuous-24016-both_sexes-irnt.tsv.bgz	0.0185
2188	continuous	24017	both_sexes		irnt	Nitrogen dioxide air pollution; 2006	Nitrogen dioxide; Land Use Regression (LUR) estimate for annual average 2006.		Additional exposures > Local environment > Residential air pollution	QT	414784		414784	414784	continuous-24017-both_sexes-irnt.tsv.bgz	https://pan-ukb-us-east-1.s3.amazonaws.com/sumstats_flat_files/continuous-24017-both_sexes-irnt.tsv.bgz	0.0188
2189	continuous	24018	both_sexes		irnt	Nitrogen dioxide air pollution; 2007	Nitrogen dioxide; Land Use Regression (LUR) estimate for annual average 2007.		Additional exposures > Local environment > Residential air pollution	QT	414784		414784	414784	continuous-24018-both_sexes-irnt.tsv.bgz	https://pan-ukb-us-east-1.s3.amazonaws.com/sumstats_flat_files/continuous-24018-both_sexes-irnt.tsv.bgz	0.0193
2190	continuous	24019	both_sexes		irnt	Particulate matter air pollution (pm10); 2007	PM10 (particulate matter with diameter less than or equal to 10 micrometres); Land Use Regression (LUR) estimate for annual average 2007.		Additional exposures > Local environment > Residential air pollution	QT	413783		413783	413783	continuous-24019-both_sexes-irnt.tsv.bgz	https://pan-ukb-us-east-1.s3.amazonaws.com/sumstats_flat_files/continuous-24019-both_sexes-irnt.tsv.bgz	0.0107
2191	continuous	24020	both_sexes		irnt	Average daytime sound level of noise pollution	LDay (day equivalent level): Average sound level pressure LAeq over the 12-hour period 07:00 to 19:00.		Additional exposures > Local environment > Residential noise pollution	QT	414784		414784	414784	continuous-24020-both_sexes-irnt.tsv.bgz	https://pan-ukb-us-east-1.s3.amazonaws.com/sumstats_flat_files/continuous-24020-both_sexes-irnt.tsv.bgz	0.0057
2192	continuous	24021	both_sexes		irnt	Average evening sound level of noise pollution	LEve (evening equivalent level): Average sound level pressure LAeq between the hours of 19:00 to 23:00.		Additional exposures > Local environment > Residential noise pollution	QT	414784		414784	414784	continuous-24021-both_sexes-irnt.tsv.bgz	https://pan-ukb-us-east-1.s3.amazonaws.com/sumstats_flat_files/continuous-24021-both_sexes-irnt.tsv.bgz	0.0056
2193	continuous	24022	both_sexes		irnt	Average night-time sound level of noise pollution	LNight (night equivalent level): Average sound level pressure LAeq overnight 23:00 to 07:00.		Additional exposures > Local environment > Residential noise pollution	QT	414784		414784	414784	continuous-24022-both_sexes-irnt.tsv.bgz	https://pan-ukb-us-east-1.s3.amazonaws.com/sumstats_flat_files/continuous-24022-both_sexes-irnt.tsv.bgz	0.0057
2194	continuous	24023	both_sexes		irnt	Average 16-hour sound level of noise pollution	LAeq,16hr (A-weighted equivalent sound level): Average sound level pressure LAeq between the hours of 07:00 to 23:00.		Additional exposures > Local environment > Residential noise pollution	QT	414784		414784	414784	continuous-24023-both_sexes-irnt.tsv.bgz	https://pan-ukb-us-east-1.s3.amazonaws.com/sumstats_flat_files/continuous-24023-both_sexes-irnt.tsv.bgz	0.0057
2195	continuous	24024	both_sexes		irnt	Average 24-hour sound level of noise pollution	LDen: (day-evening-night equivalent level): A-weighted Leq noise level measured over the 24 hour period with a 10 decibel penality added to the levels between 23:00 and 07:00.		Additional exposures > Local environment > Residential noise pollution	QT	414784		414784	414784	continuous-24024-both_sexes-irnt.tsv.bgz	https://pan-ukb-us-east-1.s3.amazonaws.com/sumstats_flat_files/continuous-24024-both_sexes-irnt.tsv.bgz	0.0057
2196	continuous	2405	both_sexes			Number of children fathered	ACE touchscreen question ""How many children have you fathered?"" The following checks were performed: If answer If answer > 200 then rejected If answer > 15 then participant asked to confirm If the participant activated the Help button they were shown the message: If you are unsure, please provide an estimate or select Do not know.		UK Biobank Assessment Centre > Touchscreen > Sex-specific factors > Male-specific factors	QT	191291		191291	191291	continuous-2405-both_sexes.tsv.bgz	https://pan-ukb-us-east-1.s3.amazonaws.com/sumstats_flat_files/continuous-2405-both_sexes.tsv.bgz	0.0458
2197	continuous	2624	both_sexes			Frequency of heavy DIY in last 4 weeks	ACE touchscreen question ""How many times in the last 4 weeks did you do heavy DIY?"" If the participant activated the Help button they were shown the message: If you are unsure, please provide an estimate or select Do not know. ~F2624~ was collected from all participants who indicated that they spent time doing heavy DIY (e.g. weeding, lawn mowing, carpentry, digging) in the previous 4 weeks, as defined by their answers to ~F6164~		UK Biobank Assessment Centre > Touchscreen > Lifestyle and environment > Physical activity	QT	168702		168702	168702	continuous-2624-both_sexes.tsv.bgz	https://pan-ukb-us-east-1.s3.amazonaws.com/sumstats_flat_files/continuous-2624-both_sexes.tsv.bgz	0.0266
2198	continuous	2634	both_sexes			Duration of heavy DIY	ACE touchscreen question ""Each time you did heavy DIY, about how long did you spend doing it?"" If the participant activated the Help button they were shown the message: If you are unsure, please provide an estimate or select Do not know. ~F2634~ was collected from all participants who indicated that they spent time doing heavy DIY (e.g. weeding, lawn mowing, carpentry, digging) in the previous 4 weeks, as defined by their answers to ~F6164~		UK Biobank Assessment Centre > Touchscreen > Lifestyle and environment > Physical activity	QT	168915		168915	168915	continuous-2634-both_sexes.tsv.bgz	https://pan-ukb-us-east-1.s3.amazonaws.com/sumstats_flat_files/continuous-2634-both_sexes.tsv.bgz	0.0402
2199	continuous	2684	both_sexes			Years since last breast cancer screening / mammogram	ACE touchscreen question ""How many years ago was your last screen?"" The following checks were performed: If answer If answer > Participants age - 15 years then rejected If answer > 15 then participant asked to confirm If the participant activated the Help button they were shown the message: If you are unsure, please provide an estimate or select Do not know. ~F2684~ was collected from women who indicated that they had been for a mammogram, as defined by their answers to ~F2674~		UK Biobank Assessment Centre > Touchscreen > Sex-specific factors > Female-specific factors	QT	135856		135856	135856	continuous-2684-both_sexes.tsv.bgz	https://pan-ukb-us-east-1.s3.amazonaws.com/sumstats_flat_files/continuous-2684-both_sexes.tsv.bgz	0.0162
2200	continuous	2704	both_sexes			Years since last cervical smear test	ACE touchscreen question ""How many years ago was your last cervical smear test?"" The following checks were performed: If answer If answer > Participants age - 10 years then rejected If answer > 15 then participant asked to confirm If the participant activated the Help button they were shown the message: If you are unsure, please provide an estimate or select Do not know. ~F2704~ was collected from women who indicated that they had had a cervical smear test, as defined by their answers to ~F2694~		UK Biobank Assessment Centre > Touchscreen > Sex-specific factors > Female-specific factors	QT	174812		174812	174812	continuous-2704-both_sexes.tsv.bgz	https://pan-ukb-us-east-1.s3.amazonaws.com/sumstats_flat_files/continuous-2704-both_sexes.tsv.bgz	0.0201
2201	continuous	2714	both_sexes			Age when periods started (menarche)	ACE touchscreen question ""How old were you when your periods started?"" The following checks were performed: If answer If answer > Participants age then rejected If answer > 25 then rejected If answer If answer > 20 then participant asked to confirm If the participant activated the Help button they were shown the message: If you are unsure, please provide an estimate or select Do not know.		UK Biobank Assessment Centre > Touchscreen > Sex-specific factors > Female-specific factors	QT	221139		221139	221139	continuous-2714-both_sexes.tsv.bgz	https://pan-ukb-us-east-1.s3.amazonaws.com/sumstats_flat_files/continuous-2714-both_sexes.tsv.bgz	0.204
2202	continuous	2744	both_sexes			Birth weight of first child	ACE touchscreen question ""What was the birth weight of your first child in pounds? (do not include twins)"" The following checks were performed: If answer If answer > 16 then rejected If answer > 12 then participant asked to confirm If the participant activated the Help button they were shown the message: If you are unsure of the weight in pounds, here is a conversion table for pounds, grams and kilograms. Pounds Grams Kilograms 2 907 0.91 3 1361 1.36 4 1814 1.81 5 2268 2.27 6 2721 2.72 7 3175 3.18 8 3629 3.63 9 4082 4.08 10 4536 4.54 11 4990 4.99 12 5443 5.44 13 5897 5.90 14 6350 6.35 15 6804 6.80 An exact answer is not necessary. Please enter the birthweight to the closest pound. If your first birth was twins or other multiple birth, enter the birthweight of the first singleton birth. If you have only had twins or other multiple births then select Only twins. ~F2744~ was collected from women who indicated they had given birth to at least one child, as defined by their answers to ~F2734~		UK Biobank Assessment Centre > Touchscreen > Sex-specific factors > Female-specific factors	QT	182639		182639	182639	continuous-2744-both_sexes.tsv.bgz	https://pan-ukb-us-east-1.s3.amazonaws.com/sumstats_flat_files/continuous-2744-both_sexes.tsv.bgz	0.117
2203	continuous	2754	both_sexes		irnt	Age at first live birth	ACE touchscreen question ""How old were you when you had your FIRST child?"" The following checks were performed: If answer If answer > 65 then rejected If answer > Participants age then rejected If answer If answer If answer > 48 then participant asked to confirm If answer > Age when periods stopped then participant asked to confirm ~F2754~ was collected from women who indicated they had given birth to more than one child, as defined by their answers to ~F2734~		UK Biobank Assessment Centre > Touchscreen > Sex-specific factors > Female-specific factors	QT	155604		155604	155604	continuous-2754-both_sexes-irnt.tsv.bgz	https://pan-ukb-us-east-1.s3.amazonaws.com/sumstats_flat_files/continuous-2754-both_sexes-irnt.tsv.bgz	0.177
2204	continuous	2764	both_sexes		irnt	Age at last live birth	ACE touchscreen question ""How old were you when you had your LAST child?"" The following checks were performed: If answer If answer > 65 then rejected If answer > Participants age then rejected If answer If answer If answer > 48 then participant asked to confirm If answer > Age when periods stopped then participant asked to confirm ~F2764~ was collected from women who indicated they had given birth to more than one child, as defined by their answers to ~F2734~		UK Biobank Assessment Centre > Touchscreen > Sex-specific factors > Female-specific factors	QT	155380		155380	155380	continuous-2764-both_sexes-irnt.tsv.bgz	https://pan-ukb-us-east-1.s3.amazonaws.com/sumstats_flat_files/continuous-2764-both_sexes-irnt.tsv.bgz	0.0943
2205	continuous	2794	both_sexes		irnt	Age started oral contraceptive pill	ACE touchscreen question ""About how old were you when you first went on the contraceptive pill?"" The following checks were performed: If answer If answer > Participants age then rejected If answer If answer > 50 then participant asked to confirm If the participant activated the Help button they were shown the message: If you are unsure, please provide an estimate or select Do not know. ~F2794~ was collected from women who indicated that they had taken the contraceptive pill, as defined by their answers to ~F2784~		UK Biobank Assessment Centre > Touchscreen > Sex-specific factors > Female-specific factors	QT	180346		180346	180346	continuous-2794-both_sexes-irnt.tsv.bgz	https://pan-ukb-us-east-1.s3.amazonaws.com/sumstats_flat_files/continuous-2794-both_sexes-irnt.tsv.bgz	0.0694
2206	continuous	2804	both_sexes		irnt	Age when last used oral contraceptive pill	ACE touchscreen question ""How old were you when you last used the contraceptive pill?"" The following checks were performed: If answer If answer > Participants age then rejected If answer If answer > 60 then participant asked to confirm If the participant activated the Help button they were shown the message: If you are currently taking the pill select Still taking the pill. If you are unsure, please provide an estimate or select Do not know. ~F2804~ was collected from women who indicated that they had taken the contraceptive pill, as defined by their answers to ~F2784~		UK Biobank Assessment Centre > Touchscreen > Sex-specific factors > Female-specific factors	QT	163815		163815	163815	continuous-2804-both_sexes-irnt.tsv.bgz	https://pan-ukb-us-east-1.s3.amazonaws.com/sumstats_flat_files/continuous-2804-both_sexes-irnt.tsv.bgz	0.0366
2207	continuous	2824	both_sexes		irnt	Age at hysterectomy	ACE touchscreen question ""How old were you when you had your hysterectomy?"" The following checks were performed: If answer If answer > Participants age then rejected If answer If answer > 69 then participant asked to confirm If answer If the participant activated the Help button they were shown the message: If you are unsure, please provide an estimate or select Do not know. ~F2824~ was collected from women who indicated they have had a hysterectomy (womb removed), as defined by their answers to ~F2724~ and ~F2724~		UK Biobank Assessment Centre > Touchscreen > Sex-specific factors > Female-specific factors	QT	42491		42491	42491	continuous-2824-both_sexes-irnt.tsv.bgz	https://pan-ukb-us-east-1.s3.amazonaws.com/sumstats_flat_files/continuous-2824-both_sexes-irnt.tsv.bgz	0.104
2208	continuous	2867	both_sexes		irnt	Age started smoking in former smokers	ACE touchscreen question ""How old were you when you first started smoking on most days?"" The following checks were performed: If answer If answer > Participants age then rejected If answer ~F2867~ was collected from participants who indicated that in the past they smoked on most or all days, as defined by their answers to ~F1249~		UK Biobank Assessment Centre > Touchscreen > Lifestyle and environment > Smoking	QT	103871		103871	103871	continuous-2867-both_sexes-irnt.tsv.bgz	https://pan-ukb-us-east-1.s3.amazonaws.com/sumstats_flat_files/continuous-2867-both_sexes-irnt.tsv.bgz	0.0666
2209	continuous	2887	both_sexes			Number of cigarettes previously smoked daily	ACE touchscreen question ""About how many cigarettes did you smoke on average each day? "" The following checks were performed: If answer If answer > 150 then rejected If answer > 100 then participant asked to confirm If the participant activated the Help button they were shown the message: Count the total number of cigarettes (including both hand-rolled and manufactured cigarettes if both were smoked) For hand-rolled cigarettes: - One ounce of tobacco makes about 30 cigarettes - One gram of tobacco makes about 1 cigarette ~F2887~ was collected from participants who indicated that in the past they smoked on most or all days, as defined by their answers to ~F1249~ and they smoked manufactured or hand-rolled cigarettes in the past, as defined by their answers to ~F1249~		UK Biobank Assessment Centre > Touchscreen > Lifestyle and environment > Smoking	QT	98781		98781	98781	continuous-2887-both_sexes.tsv.bgz	https://pan-ukb-us-east-1.s3.amazonaws.com/sumstats_flat_files/continuous-2887-both_sexes.tsv.bgz	0.104
2210	continuous	2897	both_sexes		irnt	Age stopped smoking	ACE touchscreen question ""How old were you when you last smoked on most days?"" The following checks were performed: If answer If answer > Participants age then rejected If answer ~F2897~ was collected from participants who indicated that in the past they smoked tobacco on most or all days, as defined by their answers to ~F1249~		UK Biobank Assessment Centre > Touchscreen > Lifestyle and environment > Smoking	QT	103860		103860	103860	continuous-2897-both_sexes-irnt.tsv.bgz	https://pan-ukb-us-east-1.s3.amazonaws.com/sumstats_flat_files/continuous-2897-both_sexes-irnt.tsv.bgz	0.0328
2211	continuous	2926	both_sexes			Number of unsuccessful stop-smoking attempts	ACE touchscreen question ""How many times did you try to give up smoking before you were successful?"" The following checks were performed: If answer If answer > 200 then rejected If answer > 20 then participant asked to confirm If the participant activated the Help button they were shown the message: If you are unsure, please provide an estimate or select Do not know. ~F2926~ was collected from participants who indicated that in the past they smoked tobacco on most or all days, as defined by their answers to ~F1249~ and that during the time they smoked they stopped for more than 6 months, as defined by their answers to ~F1249~		UK Biobank Assessment Centre > Touchscreen > Lifestyle and environment > Smoking	QT	94746		94746	94746	continuous-2926-both_sexes.tsv.bgz	https://pan-ukb-us-east-1.s3.amazonaws.com/sumstats_flat_files/continuous-2926-both_sexes.tsv.bgz	0.0502
2212	continuous	2936	both_sexes			Likelihood of resuming smoking	ACE touchscreen question ""Do you think you may start smoking again?"" ~F2936~ was collected from participants who indicated that in the past they smoked tobacco on most or all days, as defined by their answers to ~F1249~ and that during the time they smoked they stopped for more than 6 months, as defined by their answers to ~F1249~		UK Biobank Assessment Centre > Touchscreen > Lifestyle and environment > Smoking	QT	101916		101916	101916	continuous-2936-both_sexes.tsv.bgz	https://pan-ukb-us-east-1.s3.amazonaws.com/sumstats_flat_files/continuous-2936-both_sexes.tsv.bgz	0.0059
2213	continuous	2946	both_sexes		irnt	Father's age	ACE touchscreen question ""What is his age now?"" The following checks were performed: If answer If answer > 122 then rejected If answer If answer > 105 then participant asked to confirm ~F2946~ was collected from participants who indicated their father is still alive, as defined by their answers to ~F1797~ or, if they are adopted, their adopted father is still alive, as defined by their answers to ~F1797~		UK Biobank Assessment Centre > Touchscreen > Family history	QT	93837		93837	93837	continuous-2946-both_sexes-irnt.tsv.bgz	https://pan-ukb-us-east-1.s3.amazonaws.com/sumstats_flat_files/continuous-2946-both_sexes-irnt.tsv.bgz	0.0946
2214	continuous	2966	both_sexes		irnt	Age high blood pressure diagnosed	ACE touchscreen question ""What was your age when the high blood pressure was first diagnosed?"" The following checks were performed: If answer If answer > Participants age then rejected If answer If answer > 69 then participant asked to confirm If the participant activated the Help button they were shown the message: If you are unsure, please provide an estimate or select Do not know. ~F2966~ was collected from participants who indicated they were told by a doctor that they have had high blood pressure, as defined by their answers to ~F6150~		UK Biobank Assessment Centre > Touchscreen > Health and medical history > Medical conditions	QT	101585		101585	101585	continuous-2966-both_sexes-irnt.tsv.bgz	https://pan-ukb-us-east-1.s3.amazonaws.com/sumstats_flat_files/continuous-2966-both_sexes-irnt.tsv.bgz	0.0624
2215	continuous	2976	both_sexes		irnt	Age diabetes diagnosed	ACE touchscreen question ""What was your age when the diabetes was first diagnosed?"" The following checks were performed: If answer If answer > Participants age then rejected If answer If answer > 69 then participant asked to confirm If the participant activated the Help button they were shown the message: If you are unsure, please provide an estimate or select Do not know. ~F2976~ was collected from men who indicated that a doctor had told them they have diabetes, as defined by their answers to ~F2443~ and all women except those who indicated they had diabetes only during pregnancy, as defined by their answers to ~F2443~		UK Biobank Assessment Centre > Touchscreen > Health and medical history > Medical conditions	QT	19000		19000	19000	continuous-2976-both_sexes-irnt.tsv.bgz	https://pan-ukb-us-east-1.s3.amazonaws.com/sumstats_flat_files/continuous-2976-both_sexes-irnt.tsv.bgz	0.0469
2216	continuous	30000	both_sexes		irnt	White blood cell (leukocyte) count	Result of ""White Blood Cell Count"" assay, performed on blood sample, obtained from UK Biobank assessment centre visit. White blood count is the number of leukocytes. Analyser operating range was 0 to 9x10^11 cells/Litre. Typical reference range is 3.5x10^9 to 9.6x10^9 cells/Litre.		Biological samples > Assay results > Blood assays > Blood count	QT	407990		407990	407990	continuous-30000-both_sexes-irnt.tsv.bgz	https://pan-ukb-us-east-1.s3.amazonaws.com/sumstats_flat_files/continuous-30000-both_sexes-irnt.tsv.bgz	0.21
2217	continuous	30010	both_sexes		irnt	Red blood cell (erythrocyte) count	Result of ""Red Blood Cell Count"" assay, performed on blood sample, obtained from UK Biobank assessment centre visit. Red blood cells is the number of erythrocytes. Analyser operating range was 0 to 2x10^13 cells/Litre. Typical reference range is 3.9x10^12 to 5.5x10^12 cells/Litre.		Biological samples > Assay results > Blood assays > Blood count	QT	407995		407995	407995	continuous-30010-both_sexes-irnt.tsv.bgz	https://pan-ukb-us-east-1.s3.amazonaws.com/sumstats_flat_files/continuous-30010-both_sexes-irnt.tsv.bgz	0.214
2218	continuous	30020	both_sexes		irnt	Haemoglobin concentration	Result of ""Haemoglobin Concentration"" assay, performed on blood sample, obtained from UK Biobank assessment centre visit. Analyser operating range was 0 to 99.9g/dL Typical reference range is 12.1 to 16.3g/dL		Biological samples > Assay results > Blood assays > Blood count	QT	407994		407994	407994	continuous-30020-both_sexes-irnt.tsv.bgz	https://pan-ukb-us-east-1.s3.amazonaws.com/sumstats_flat_files/continuous-30020-both_sexes-irnt.tsv.bgz	0.182
2219	continuous	30030	both_sexes		irnt	Haematocrit percentage	Result of ""Haematocrit"" assay, performed on blood sample, obtained from UK Biobank assessment centre visit. Haematocrit Percentage is the relative volume of packed erythrocytes to whole blood, computed by the formula: (red blood cells x mean corpuscular volume) / 10. Analyser operating range was 0 to 99.9% Typical reference range is 35.4 to 47.2%		Biological samples > Assay results > Blood assays > Blood count	QT	407995		407995	407995	continuous-30030-both_sexes-irnt.tsv.bgz	https://pan-ukb-us-east-1.s3.amazonaws.com/sumstats_flat_files/continuous-30030-both_sexes-irnt.tsv.bgz	0.17
2220	continuous	30040	both_sexes		irnt	Mean corpuscular volume	Result of ""Mean Corpuscular Volume"" assay, performed on blood sample, obtained from UK Biobank assessment centre visit. Mean Corpuscular Haemoglobin Concentration (pg) is the weight of hemoglobin in the average erythrocyte, computed by the formula: MCH = (hemoglobin/red blood cells) x 10.		Biological samples > Assay results > Blood assays > Blood count	QT	407993		407993	407993	continuous-30040-both_sexes-irnt.tsv.bgz	https://pan-ukb-us-east-1.s3.amazonaws.com/sumstats_flat_files/continuous-30040-both_sexes-irnt.tsv.bgz	0.229
2221	continuous	30050	both_sexes		irnt	Mean corpuscular haemoglobin	Result of ""Mean Corpuscular Haemoglobin"" assay, performed on blood sample, obtained from UK Biobank assessment centre visit.		Biological samples > Assay results > Blood assays > Blood count	QT	407992		407992	407992	continuous-30050-both_sexes-irnt.tsv.bgz	https://pan-ukb-us-east-1.s3.amazonaws.com/sumstats_flat_files/continuous-30050-both_sexes-irnt.tsv.bgz	0.209
2222	continuous	30060	both_sexes		irnt	Mean corpuscular haemoglobin concentration	Result of ""Mean Corpuscular Haemoglobin Concentration"" assay, performed on blood sample, obtained from UK Biobank assessment centre visit. Mean Corpuscular Haemoglobin Concentration (g/dL) is the average weight of haemoglobin in a measured dilution, computed by the formula: (haemoglobin/haematocrit) x 100.		Biological samples > Assay results > Blood assays > Blood count	QT	408000		408000	408000	continuous-30060-both_sexes-irnt.tsv.bgz	https://pan-ukb-us-east-1.s3.amazonaws.com/sumstats_flat_files/continuous-30060-both_sexes-irnt.tsv.bgz	0.0635
2223	continuous	30070	both_sexes		irnt	Red blood cell (erythrocyte) distribution width	Result of ""Red Distribution Width"" assay, performed on blood sample, obtained from UK Biobank assessment centre visit. Red blood cell Distribution Width is the size distribution spread of the erythrocyte population derived from the red blood cell histogram. It is the coefficient of variation (CV) expressed in % of the red blood cell size distribution.		Biological samples > Assay results > Blood assays > Blood count	QT	407993		407993	407993	continuous-30070-both_sexes-irnt.tsv.bgz	https://pan-ukb-us-east-1.s3.amazonaws.com/sumstats_flat_files/continuous-30070-both_sexes-irnt.tsv.bgz	0.21
2224	continuous	30080	both_sexes		irnt	Platelet count	Result of ""Platelet Count"" assay, performed on blood sample, obtained from UK Biobank assessment centre visit. Platelet count is the number of thrombocytes derived from the platelet histogram.		Biological samples > Assay results > Blood assays > Blood count	QT	407992		407992	407992	continuous-30080-both_sexes-irnt.tsv.bgz	https://pan-ukb-us-east-1.s3.amazonaws.com/sumstats_flat_files/continuous-30080-both_sexes-irnt.tsv.bgz	0.282
2225	continuous	30090	both_sexes		irnt	Platelet crit	Result of ""Platelet Crit"" assay, performed on blood sample, obtained from UK Biobank assessment centre visit. Platelet Crit is a computed value that represents the platelet packed cell volume.		Biological samples > Assay results > Blood assays > Blood count	QT	407988		407988	407988	continuous-30090-both_sexes-irnt.tsv.bgz	https://pan-ukb-us-east-1.s3.amazonaws.com/sumstats_flat_files/continuous-30090-both_sexes-irnt.tsv.bgz	0.246
2226	continuous	30100	both_sexes		irnt	Mean platelet (thrombocyte) volume	Result of ""Mean Platelet Volume"" assay, performed on blood sample, obtained from UK Biobank assessment centre visit. Mean Platelet Volume is the average volume of individual platelets derived from the platelet histogram.		Biological samples > Assay results > Blood assays > Blood count	QT	407987		407987	407987	continuous-30100-both_sexes-irnt.tsv.bgz	https://pan-ukb-us-east-1.s3.amazonaws.com/sumstats_flat_files/continuous-30100-both_sexes-irnt.tsv.bgz	0.281
2227	continuous	30110	both_sexes		irnt	Platelet distribution width	Result of ""Platelet Distribution Width"" assay, performed on blood sample, obtained from UK Biobank assessment centre visit. Platelet Distribution Width is the coefficient of variation of platelet size.		Biological samples > Assay results > Blood assays > Blood count	QT	407987		407987	407987	continuous-30110-both_sexes-irnt.tsv.bgz	https://pan-ukb-us-east-1.s3.amazonaws.com/sumstats_flat_files/continuous-30110-both_sexes-irnt.tsv.bgz	0.205
2228	continuous	30120	both_sexes		irnt	Lymphocyte count	Result of ""Lymphocytes Number"" assay, performed on blood sample, obtained from UK Biobank assessment centre visit. Lymphocyte count is the proportion of ( lymphoctyes / 100 ) x white blood cell count		Biological samples > Assay results > Blood assays > Blood count	QT	407265		407265	407265	continuous-30120-both_sexes-irnt.tsv.bgz	https://pan-ukb-us-east-1.s3.amazonaws.com/sumstats_flat_files/continuous-30120-both_sexes-irnt.tsv.bgz	0.214
2229	continuous	30130	both_sexes		irnt	Monocyte count	Result of ""Monocytes Number"" assay, performed on blood sample, obtained from UK Biobank assessment centre visit. Monocyte count is the proportion of ( monoctyes / 100 ) x white blood cell count.		Biological samples > Assay results > Blood assays > Blood count	QT	407265		407265	407265	continuous-30130-both_sexes-irnt.tsv.bgz	https://pan-ukb-us-east-1.s3.amazonaws.com/sumstats_flat_files/continuous-30130-both_sexes-irnt.tsv.bgz	0.194
2230	continuous	30140	both_sexes		irnt	Neutrophill count	Result of ""Neutrophils Number"" assay, performed on blood sample, obtained from UK Biobank assessment centre visit. Neutrophils count is the proportion of ( neutrophils / 100 ) x white blood cell count.		Biological samples > Assay results > Blood assays > Blood count	QT	407265		407265	407265	continuous-30140-both_sexes-irnt.tsv.bgz	https://pan-ukb-us-east-1.s3.amazonaws.com/sumstats_flat_files/continuous-30140-both_sexes-irnt.tsv.bgz	0.174
2231	continuous	30150	both_sexes		irnt	Eosinophill count	Result of ""Eosinophils Number"" assay, performed on blood sample, obtained from UK Biobank assessment centre visit. Eosinophils count is the proportion of ( eosinophils / 100 ) x white blood cell count.		Biological samples > Assay results > Blood assays > Blood count	QT	407265		407265	407265	continuous-30150-both_sexes-irnt.tsv.bgz	https://pan-ukb-us-east-1.s3.amazonaws.com/sumstats_flat_files/continuous-30150-both_sexes-irnt.tsv.bgz	0.201
2232	continuous	30160	both_sexes			Basophill count	Result of ""Basophils Number"" assay, performed on blood sample, obtained from UK Biobank assessment centre visit. Basophils count is the proportion of ( basophils / 100 ) x white blood cell count.		Biological samples > Assay results > Blood assays > Blood count	QT	407277		407277	407277	continuous-30160-both_sexes.tsv.bgz	https://pan-ukb-us-east-1.s3.amazonaws.com/sumstats_flat_files/continuous-30160-both_sexes.tsv.bgz	0.0237
2233	continuous	30180	both_sexes		irnt	Lymphocyte percentage	Result of ""Lymphocytes Percentage"" assay, performed on blood sample, obtained from UK Biobank assessment centre visit. Lymphocytes (Percentage) is calculated as the proportion of lymphocytes in the leukocytes.		Biological samples > Assay results > Blood assays > Blood count	QT	407282		407282	407282	continuous-30180-both_sexes-irnt.tsv.bgz	https://pan-ukb-us-east-1.s3.amazonaws.com/sumstats_flat_files/continuous-30180-both_sexes-irnt.tsv.bgz	0.157
2234	continuous	30190	both_sexes		irnt	Monocyte percentage	Result of ""Monocytes Percentage"" assay, performed on blood sample, obtained from UK Biobank assessment centre visit. Monocytes (percentage) is calculated as the proportion of monocytes in the leukocytes.		Biological samples > Assay results > Blood assays > Blood count	QT	407270		407270	407270	continuous-30190-both_sexes-irnt.tsv.bgz	https://pan-ukb-us-east-1.s3.amazonaws.com/sumstats_flat_files/continuous-30190-both_sexes-irnt.tsv.bgz	0.16
2235	continuous	30200	both_sexes		irnt	Neutrophill percentage	Result of ""Neutrophils Percentage"" assay, performed on blood sample, obtained from UK Biobank assessment centre visit. Neutrophils (Percentage) is calculated as the proportion of neutrophils in the leukocytes.		Biological samples > Assay results > Blood assays > Blood count	QT	407282		407282	407282	continuous-30200-both_sexes-irnt.tsv.bgz	https://pan-ukb-us-east-1.s3.amazonaws.com/sumstats_flat_files/continuous-30200-both_sexes-irnt.tsv.bgz	0.149
2236	continuous	30210	both_sexes		irnt	Eosinophill percentage	Result of ""Eosinophils Percentage"" assay, performed on blood sample, obtained from UK Biobank assessment centre visit. Eosinophils (Percentage) is calculated as the proportion of eosinophils in the leukocytes.		Biological samples > Assay results > Blood assays > Blood count	QT	407270		407270	407270	continuous-30210-both_sexes-irnt.tsv.bgz	https://pan-ukb-us-east-1.s3.amazonaws.com/sumstats_flat_files/continuous-30210-both_sexes-irnt.tsv.bgz	0.196
2237	continuous	30220	both_sexes		irnt	Basophill percentage	Result of ""Basophils Percentage"" assay, performed on blood sample, obtained from UK Biobank assessment centre visit. Basophils (Percentage) is calculated as the proportion of basophils in the leukocytes.		Biological samples > Assay results > Blood assays > Blood count	QT	407282		407282	407282	continuous-30220-both_sexes-irnt.tsv.bgz	https://pan-ukb-us-east-1.s3.amazonaws.com/sumstats_flat_files/continuous-30220-both_sexes-irnt.tsv.bgz	0.0418
2238	continuous	30240	both_sexes		irnt	Reticulocyte percentage	Result of ""Reticulocytes Percentage"" assay, performed on blood sample, obtained from UK Biobank assessment centre visit. Reticulocytes (Percentage) is the number of reticulocytes as a percentage of red blood cells.		Biological samples > Assay results > Blood assays > Blood count	QT	401344		401344	401344	continuous-30240-both_sexes-irnt.tsv.bgz	https://pan-ukb-us-east-1.s3.amazonaws.com/sumstats_flat_files/continuous-30240-both_sexes-irnt.tsv.bgz	0.201
2239	continuous	30250	both_sexes		irnt	Reticulocyte count	Result of ""Reticulocytes Number"" assay, performed on blood sample, obtained from UK Biobank assessment centre visit. Reticulocytes count is computed from the reticulocyte per cent multiplied by the red blood cell count.		Biological samples > Assay results > Blood assays > Blood count	QT	401345		401345	401345	continuous-30250-both_sexes-irnt.tsv.bgz	https://pan-ukb-us-east-1.s3.amazonaws.com/sumstats_flat_files/continuous-30250-both_sexes-irnt.tsv.bgz	0.208
2240	continuous	30260	both_sexes		irnt	Mean reticulocyte volume	Result of ""Mean Reticulocytes Volume"" assay, performed on blood sample, obtained from UK Biobank assessment centre visit. Mean Reticulocytes volume is the average volume of all reticulocytes, calculated from the reticulocytes (percentage).		Biological samples > Assay results > Blood assays > Blood count	QT	401344		401344	401344	continuous-30260-both_sexes-irnt.tsv.bgz	https://pan-ukb-us-east-1.s3.amazonaws.com/sumstats_flat_files/continuous-30260-both_sexes-irnt.tsv.bgz	0.197
2241	continuous	30270	both_sexes		irnt	Mean sphered cell volume	Result of ""Mean Sphered Cells Volume"" assay, performed on blood sample, obtained from UK Biobank assessment centre visit.		Biological samples > Assay results > Blood assays > Blood count	QT	401345		401345	401345	continuous-30270-both_sexes-irnt.tsv.bgz	https://pan-ukb-us-east-1.s3.amazonaws.com/sumstats_flat_files/continuous-30270-both_sexes-irnt.tsv.bgz	0.206
2242	continuous	30280	both_sexes		irnt	Immature reticulocyte fraction	Result of ""Immature Reticulocytes Fraction"" assay, performed on blood sample, obtained from UK Biobank assessment centre visit. Immature Reticulocytes Fraction (Percentage) is an indication of new reticulocyte synthesis and is calculated from the reticulocytes (Percentage) as the total number of reticulocyte events in the outermost light scattering region, corresponding to immature reticulocytes, relative to the total number of reticulocytes and is reported as this ratio.		Biological samples > Assay results > Blood assays > Blood count	QT	401344		401344	401344	continuous-30280-both_sexes-irnt.tsv.bgz	https://pan-ukb-us-east-1.s3.amazonaws.com/sumstats_flat_files/continuous-30280-both_sexes-irnt.tsv.bgz	0.145
2243	continuous	30290	both_sexes		irnt	High light scatter reticulocyte percentage	Result of ""High Light Scatter Reticulocytes Percentage"" assay, performed on blood sample, obtained from UK Biobank assessment centre visit. High Light Scatter Reticulocytes (Percentage) is computed as: (HLR / Total Erythrocytes) x 100.		Biological samples > Assay results > Blood assays > Blood count	QT	401345		401345	401345	continuous-30290-both_sexes-irnt.tsv.bgz	https://pan-ukb-us-east-1.s3.amazonaws.com/sumstats_flat_files/continuous-30290-both_sexes-irnt.tsv.bgz	0.223
2244	continuous	30300	both_sexes		irnt	High light scatter reticulocyte count	Result of ""High Light Scatter Reticulocytes Number"" assay, performed on blood sample, obtained from UK Biobank assessment centre visit. High Light Scatter Reticulocytes Count is calculated as: (HLR / Total Erythrocytes) x red blood cells		Biological samples > Assay results > Blood assays > Blood count	QT	401345		401345	401345	continuous-30300-both_sexes-irnt.tsv.bgz	https://pan-ukb-us-east-1.s3.amazonaws.com/sumstats_flat_files/continuous-30300-both_sexes-irnt.tsv.bgz	0.225
2245	continuous	30500	both_sexes		irnt	Microalbumin in urine	Measured by immunoturbidimetric analysis on a Beckman Coulter AU5400.		Biological samples > Assay results > Urine assays	QT	126730		126730	126730	continuous-30500-both_sexes-irnt.tsv.bgz	https://pan-ukb-us-east-1.s3.amazonaws.com/sumstats_flat_files/continuous-30500-both_sexes-irnt.tsv.bgz	0.0362
2246	continuous	30510	both_sexes		irnt	Creatinine (enzymatic) in urine	Measured by enzymatic analysis on a Beckman Coulter AU5400.		Biological samples > Assay results > Urine assays	QT	408485		408485	408485	continuous-30510-both_sexes-irnt.tsv.bgz	https://pan-ukb-us-east-1.s3.amazonaws.com/sumstats_flat_files/continuous-30510-both_sexes-irnt.tsv.bgz	0.0705
2247	continuous	30520	both_sexes		irnt	Potassium in urine	Measured by ISE (ion selective electrode) analysis on a Beckman Coulter AU5400.		Biological samples > Assay results > Urine assays	QT	407598		407598	407598	continuous-30520-both_sexes-irnt.tsv.bgz	https://pan-ukb-us-east-1.s3.amazonaws.com/sumstats_flat_files/continuous-30520-both_sexes-irnt.tsv.bgz	0.0468
2248	continuous	30530	both_sexes		irnt	Sodium in urine	Measured by ISE (ion selective electrode) analysis using Beckman Coulter AU5400.		Biological samples > Assay results > Urine assays	QT	407610		407610	407610	continuous-30530-both_sexes-irnt.tsv.bgz	https://pan-ukb-us-east-1.s3.amazonaws.com/sumstats_flat_files/continuous-30530-both_sexes-irnt.tsv.bgz	0.0772
2249	continuous	3062	both_sexes		irnt	Forced vital capacity (FVC)	FVC value calculated from blow		UK Biobank Assessment Centre > Physical measures > Spirometry	QT	383471		383471	383471	continuous-3062-both_sexes-irnt.tsv.bgz	https://pan-ukb-us-east-1.s3.amazonaws.com/sumstats_flat_files/continuous-3062-both_sexes-irnt.tsv.bgz	0.223
2250	continuous	3063	both_sexes		irnt	Forced expiratory volume in 1-second (FEV1)	FEV1 value calculated from blow		UK Biobank Assessment Centre > Physical measures > Spirometry	QT	383471		383471	383471	continuous-3063-both_sexes-irnt.tsv.bgz	https://pan-ukb-us-east-1.s3.amazonaws.com/sumstats_flat_files/continuous-3063-both_sexes-irnt.tsv.bgz	0.205
2251	continuous	3064	both_sexes		irnt	Peak expiratory flow (PEF)	Peak expiratory flow during blow		UK Biobank Assessment Centre > Physical measures > Spirometry	QT	383471		383471	383471	continuous-3064-both_sexes-irnt.tsv.bgz	https://pan-ukb-us-east-1.s3.amazonaws.com/sumstats_flat_files/continuous-3064-both_sexes-irnt.tsv.bgz	0.112
2252	continuous	3077	both_sexes			Seating box height	The height of the box that participant sat on for sitting-height measurement ~F51~		UK Biobank Assessment Centre > Physical measures > Anthropometry > Body size measures	QT	419245		419245	419245	continuous-3077-both_sexes.tsv.bgz	https://pan-ukb-us-east-1.s3.amazonaws.com/sumstats_flat_files/continuous-3077-both_sexes.tsv.bgz	0.0176
2253	continuous	3143	both_sexes		irnt	Ankle spacing width	Ankle width as indicated by the spacing between measurement transducer pads on heel		UK Biobank Assessment Centre > Physical measures > Bone-densitometry of heel	QT	242926		242926	242926	continuous-3143-both_sexes-irnt.tsv.bgz	https://pan-ukb-us-east-1.s3.amazonaws.com/sumstats_flat_files/continuous-3143-both_sexes-irnt.tsv.bgz	0.335
2254	continuous	3144	both_sexes		irnt	Heel Broadband ultrasound attenuation, direct entry	Broadband ultrasound attenuation through heel		UK Biobank Assessment Centre > Physical measures > Bone-densitometry of heel	QT	242906		242906	242906	continuous-3144-both_sexes-irnt.tsv.bgz	https://pan-ukb-us-east-1.s3.amazonaws.com/sumstats_flat_files/continuous-3144-both_sexes-irnt.tsv.bgz	0.276
2255	continuous	3147	both_sexes		irnt	Heel quantitative ultrasound index (QUI), direct entry	The QUI or 'stiffness' is based on measure of the speed of sound and broadband ultrasound attenuation. Direct entry.		UK Biobank Assessment Centre > Physical measures > Bone-densitometry of heel	QT	242921		242921	242921	continuous-3147-both_sexes-irnt.tsv.bgz	https://pan-ukb-us-east-1.s3.amazonaws.com/sumstats_flat_files/continuous-3147-both_sexes-irnt.tsv.bgz	0.295
2256	continuous	3148	both_sexes		irnt	Heel bone mineral density (BMD)	Estimation of bone mineral density (BMD) in the heel is based on the Quantitative Ultrasound Index through the calcaneus. Direct entry.		UK Biobank Assessment Centre > Physical measures > Bone-densitometry of heel	QT	242809		242809	242809	continuous-3148-both_sexes-irnt.tsv.bgz	https://pan-ukb-us-east-1.s3.amazonaws.com/sumstats_flat_files/continuous-3148-both_sexes-irnt.tsv.bgz	0.297
2257	continuous	3160	both_sexes		irnt	Weight, manual entry	Weight (manual entry)		UK Biobank Assessment Centre > Physical measures > Anthropometry > Body size measures	QT	6122		6122	6122	continuous-3160-both_sexes-irnt.tsv.bgz	https://pan-ukb-us-east-1.s3.amazonaws.com/sumstats_flat_files/continuous-3160-both_sexes-irnt.tsv.bgz	0.163
2258	continuous	34	both_sexes		irnt	Year of birth	Year of birth of participant. Acquired from central registry, updated by participant.		Population characteristics > Baseline characteristics	QT	420531		420531	420531	continuous-34-both_sexes-irnt.tsv.bgz	https://pan-ukb-us-east-1.s3.amazonaws.com/sumstats_flat_files/continuous-34-both_sexes-irnt.tsv.bgz	0.0005
2259	continuous	3426	both_sexes			Job involves night shift work	ACE touchscreen question ""Does your work involve night shifts?"" If the participant activated the Help button they were shown the message: If you have more than one 'current job' then answer this question for your MAIN job only. Night shifts are a work schedule that involves working through the normal sleeping hours, for instance working through the hours from 12am to 6am. ~F3426~ was collected from participants who indicated they were in paid employment or self-employed, as defined by their answers to ~F6142~ and excepting those who indicated their work never or rarely involved a shift pattern, as defined by their answers to ~F6142~		UK Biobank Assessment Centre > Touchscreen > Sociodemographics > Employment	QT	38905		38905	38905	continuous-3426-both_sexes.tsv.bgz	https://pan-ukb-us-east-1.s3.amazonaws.com/sumstats_flat_files/continuous-3426-both_sexes.tsv.bgz	0.0164
2260	continuous	3436	both_sexes		irnt	Age started smoking in current smokers	ACE touchscreen question ""How old were you when you first started smoking on most days?"" The following checks were performed: If answer If answer > Participants age then rejected If answer ~F3436~ was collected from participants who indicated they currently smoke tobacco on most or all days, as defined by their answers to ~F1239~		UK Biobank Assessment Centre > Touchscreen > Lifestyle and environment > Smoking	QT	31912		31912	31912	continuous-3436-both_sexes-irnt.tsv.bgz	https://pan-ukb-us-east-1.s3.amazonaws.com/sumstats_flat_files/continuous-3436-both_sexes-irnt.tsv.bgz	0.0638
2261	continuous	3456	both_sexes			Number of cigarettes currently smoked daily (current cigarette smokers)	ACE touchscreen question ""About how many cigarettes do you smoke on average each day? "" The following checks were performed: If answer If answer > 150 then rejected If answer > 100 then participant asked to confirm If the participant activated the Help button they were shown the message: Count the total number of cigarettes (including both hand-rolled and manufactured cigarettes if both are smoked) For hand-rolled cigarettes: - One ounce of tobacco makes about 30 cigarettes - One gram of tobacco makes about 1 cigarette ~F3456~ was collected from participants who indicated they currently smoke tobacco on most or all days, as defined by their answers to ~F1239~ and currently smoke manufactured or hand-rolled cigarettes, as defined by their answers to ~F1239~		UK Biobank Assessment Centre > Touchscreen > Lifestyle and environment > Smoking	QT	29653		29653	29653	continuous-3456-both_sexes.tsv.bgz	https://pan-ukb-us-east-1.s3.amazonaws.com/sumstats_flat_files/continuous-3456-both_sexes.tsv.bgz	0.0756
2262	continuous	3466	both_sexes			Time from waking to first cigarette	ACE touchscreen question ""How soon after waking do you smoke your first cigarette of the day?"" ~F3466~ was collected from participants who indicated they currently smoke tobacco on most or all days, as defined by their answers to ~F1239~ and currently smoke manufactured or hand-rolled cigarettes, as defined by their answers to ~F1239~ Please note that the categories do not include a response for 15-30 minutes. This occurred due to an oversight during the design of the initial data collection process. However we have kept the response options the same during subsequent data collection exercises to maintain consistency for analytical purposes.		UK Biobank Assessment Centre > Touchscreen > Lifestyle and environment > Smoking	QT	29748		29748	29748	continuous-3466-both_sexes.tsv.bgz	https://pan-ukb-us-east-1.s3.amazonaws.com/sumstats_flat_files/continuous-3466-both_sexes.tsv.bgz	0.0568
2263	continuous	3476	both_sexes			Difficulty not smoking for 1 day	ACE touchscreen question ""How easy or difficult would you find it to go without smoking for a whole day?"" ~F3476~ was collected from participants who indicated they currently smoke tobacco on most or all days, as defined by their answers to ~F1239~ and currently smoke manufactured or hand-rolled cigarettes, as defined by their answers to ~F1239~		UK Biobank Assessment Centre > Touchscreen > Lifestyle and environment > Smoking	QT	29821		29821	29821	continuous-3476-both_sexes.tsv.bgz	https://pan-ukb-us-east-1.s3.amazonaws.com/sumstats_flat_files/continuous-3476-both_sexes.tsv.bgz	0.0699
2264	continuous	3486	both_sexes			Ever tried to stop smoking	ACE touchscreen question ""Have you tried to give up smoking?"" ~F3486~ was collected from participants who indicated they currently smoke tobacco on most or all days, as defined by their answers to ~F1239~		UK Biobank Assessment Centre > Touchscreen > Lifestyle and environment > Smoking	QT	32111		32111	32111	continuous-3486-both_sexes.tsv.bgz	https://pan-ukb-us-east-1.s3.amazonaws.com/sumstats_flat_files/continuous-3486-both_sexes.tsv.bgz	-0.0128
2265	continuous	3496	both_sexes			Wants to stop smoking	ACE touchscreen question ""Do you want to stop smoking?"" ~F3496~ was collected from participants who indicated they currently smoke tobacco on most or all days, as defined by their answers to ~F1239~		UK Biobank Assessment Centre > Touchscreen > Lifestyle and environment > Smoking	QT	31762		31762	31762	continuous-3496-both_sexes.tsv.bgz	https://pan-ukb-us-east-1.s3.amazonaws.com/sumstats_flat_files/continuous-3496-both_sexes.tsv.bgz	0.03
2266	continuous	3506	both_sexes			Smoking compared to 10 years previous	ACE touchscreen question ""Compared to 10 years ago do you smoke..."" ~F3506~ was collected from participants who indicated they currently smoke tobacco on most or all days, as defined by their answers to ~F1239~		UK Biobank Assessment Centre > Touchscreen > Lifestyle and environment > Smoking	QT	32214		32214	32214	continuous-3506-both_sexes.tsv.bgz	https://pan-ukb-us-east-1.s3.amazonaws.com/sumstats_flat_files/continuous-3506-both_sexes.tsv.bgz	0.0159
2267	continuous	3526	both_sexes		irnt	Mother's age at death	ACE touchscreen question ""What was her age when she died?"" The following checks were performed: If answer If answer > 122 then rejected If answer If answer > 105 then participant asked to confirm ~F3526~ was collected from participants who indicated their mother has died, as defined by their answers to ~F1835~ or, if they are adopted, their adopted mother has died, as defined by their answers to ~F1835~		UK Biobank Assessment Centre > Touchscreen > Family history	QT	249247		249247	249247	continuous-3526-both_sexes-irnt.tsv.bgz	https://pan-ukb-us-east-1.s3.amazonaws.com/sumstats_flat_files/continuous-3526-both_sexes-irnt.tsv.bgz	0.0178
2268	continuous	3536	both_sexes		irnt	Age started hormone-replacement therapy (HRT)	ACE touchscreen question ""How old were you when you first used HRT?"" The following checks were performed: If answer If answer > Participants age then rejected If answer If answer > 65 then participant asked to confirm If the participant activated the Help button they were shown the message: If you are unsure, please provide an estimate or select Do not know. ~F3536~ was collected from women who indicated that they had used HRT, as defined by their answers to ~F2814~		UK Biobank Assessment Centre > Touchscreen > Sex-specific factors > Female-specific factors	QT	80266		80266	80266	continuous-3536-both_sexes-irnt.tsv.bgz	https://pan-ukb-us-east-1.s3.amazonaws.com/sumstats_flat_files/continuous-3536-both_sexes-irnt.tsv.bgz	0.0827
2269	continuous	3546	both_sexes		irnt	Age last used hormone-replacement therapy (HRT)	ACE touchscreen question ""How old were you when you last used HRT?"" The following checks were performed: If answer If answer > Participants age then rejected If answer If answer > 65 then participant asked to confirm If the participant activated the Help button they were shown the message: If you are currently using HRT select Still taking HRT. If you are unsure, please provide an estimate or select Do not know. ~F3546~ was collected from women who indicated that they had used HRT, as defined by their answers to ~F2814~		UK Biobank Assessment Centre > Touchscreen > Sex-specific factors > Female-specific factors	QT	66906		66906	66906	continuous-3546-both_sexes-irnt.tsv.bgz	https://pan-ukb-us-east-1.s3.amazonaws.com/sumstats_flat_files/continuous-3546-both_sexes-irnt.tsv.bgz	0.0442
2270	continuous	3581	both_sexes		irnt	Age at menopause (last menstrual period)	ACE touchscreen question ""How old were you when your periods stopped?"" The following checks were performed: If answer If answer > Participants age then rejected If answer > 70 then rejected If answer If answer > 60 then participant asked to confirm If the participant activated the Help button they were shown the message: If you are unsure, please provide an estimate or select Do not know. ~F3581~ was collected from women who indicated that their periods had stopped, as defined by their answers to ~F2724~		UK Biobank Assessment Centre > Touchscreen > Sex-specific factors > Female-specific factors	QT	130933		130933	130933	continuous-3581-both_sexes-irnt.tsv.bgz	https://pan-ukb-us-east-1.s3.amazonaws.com/sumstats_flat_files/continuous-3581-both_sexes-irnt.tsv.bgz	0.128
2271	continuous	3627	both_sexes		irnt	Age angina diagnosed	ACE touchscreen question ""What was your age when the angina was first diagnosed?"" The following checks were performed: If answer If answer > Participants age then rejected If answer If answer > 69 then participant asked to confirm If the participant activated the Help button they were shown the message: If you are unsure, please provide an estimate or select Do not know. ~F3627~ was collected from participants who indicated they were told by a doctor that they have had an angina, as defined by their answers to ~F6150~		UK Biobank Assessment Centre > Touchscreen > Health and medical history > Medical conditions	QT	12577		12577	12577	continuous-3627-both_sexes-irnt.tsv.bgz	https://pan-ukb-us-east-1.s3.amazonaws.com/sumstats_flat_files/continuous-3627-both_sexes-irnt.tsv.bgz	-0.0593
2272	continuous	3637	both_sexes			Frequency of other exercises in last 4 weeks	ACE touchscreen question ""How many times in the last 4 weeks did you do other exercises such as swimming, cycling, keep fit?"" If the participant activated the Help button they were shown the message: If you are unsure, please provide an estimate or select Do not know. ~F3637~ was collected from all participants who indicated that they spent time doing other exercises (e.g. swimming, cycling, keep fit, bowling) in the previous 4 weeks, as defined by their answers to ~F6164~		UK Biobank Assessment Centre > Touchscreen > Lifestyle and environment > Physical activity	QT	200256		200256	200256	continuous-3637-both_sexes.tsv.bgz	https://pan-ukb-us-east-1.s3.amazonaws.com/sumstats_flat_files/continuous-3637-both_sexes.tsv.bgz	0.0125
2273	continuous	3647	both_sexes			Duration of other exercises	ACE touchscreen question ""Each time you did other exercises such as swimming, cycling, keep fit, about how long did you spend doing them?"" If the participant activated the Help button they were shown the message: If you are unsure, please provide an estimate or select Do not know. ~F3647~ was collected from all participants who indicated that they spent time doing other exercises (e.g. swimming, cycling, keep fit, bowling) in the previous 4 weeks, as defined by their answers to ~F6164~		UK Biobank Assessment Centre > Touchscreen > Lifestyle and environment > Physical activity	QT	200403		200403	200403	continuous-3647-both_sexes.tsv.bgz	https://pan-ukb-us-east-1.s3.amazonaws.com/sumstats_flat_files/continuous-3647-both_sexes.tsv.bgz	0.0187
2274	continuous	3659	both_sexes		irnt	Year immigrated to UK (United Kingdom)	ACE touchscreen question ""What year did you first come to live in the United Kingdom?"" If the participant activated the Help button they were shown the message: Please give the year that you FIRST came to live in the United Kingdom. Do not count years if you came to holiday or visit friends or family. ~F3659~ was collected from participants who indicated they were born outside the United Kingdom, as defined by their answers to ~F1647~ This question was dropped from the touchscreen protocol on 23/10/2016.		UK Biobank Assessment Centre > Touchscreen > Sociodemographics > Ethnicity	QT	13944		13944	13944	continuous-3659-both_sexes-irnt.tsv.bgz	https://pan-ukb-us-east-1.s3.amazonaws.com/sumstats_flat_files/continuous-3659-both_sexes-irnt.tsv.bgz	0.0752
2275	continuous	3669	both_sexes			Lifetime number of same-sex sexual partners	ACE touchscreen question ""How many sexual partners of the same sex have you had in your lifetime?"" The following checks were performed: If answer If answer > 99997 then rejected If answer > 99 then participant asked to confirm If the participant activated the Help button they were shown the message: Sexual intercourse includes vaginal, oral or anal intercourse. If you are unsure, please provide an estimate or select Do not know. ~F3669~ was collected from participants those who indicated they had had sexual intercourse with someone of the same sex, as indicated by their answers to ~F2159~		UK Biobank Assessment Centre > Touchscreen > Lifestyle and environment > Sexual factors	QT	10773		10773	10773	continuous-3669-both_sexes.tsv.bgz	https://pan-ukb-us-east-1.s3.amazonaws.com/sumstats_flat_files/continuous-3669-both_sexes.tsv.bgz	0.056
2276	continuous	3680	both_sexes		irnt	Age when last ate meat	ACE touchscreen question ""How old were you when you last ate any kind of meat? (Enter ""0"" if you have never eaten meat in your lifetime)"" The following checks were performed: If answer If answer > Participants age then rejected		UK Biobank Assessment Centre > Touchscreen > Lifestyle and environment > Diet	QT	15463		15463	15463	continuous-3680-both_sexes-irnt.tsv.bgz	https://pan-ukb-us-east-1.s3.amazonaws.com/sumstats_flat_files/continuous-3680-both_sexes-irnt.tsv.bgz	-0.0694
2277	continuous	3710	both_sexes			Length of menstrual cycle	ACE touchscreen question ""How many days is your usual menstrual cycle? (The number of days between each menstrual period)"" The following checks were performed: If answer If answer > 365 then rejected If answer If answer > 60 then participant asked to confirm ~F3710~ was collected from women who indicated that their periods had not stopped (menopause), as defined by their answers to ~F2724~		UK Biobank Assessment Centre > Touchscreen > Sex-specific factors > Female-specific factors	QT	38273		38273	38273	continuous-3710-both_sexes.tsv.bgz	https://pan-ukb-us-east-1.s3.amazonaws.com/sumstats_flat_files/continuous-3710-both_sexes.tsv.bgz	0.0848
2278	continuous	3761	both_sexes		irnt	Age hay fever, rhinitis or eczema diagnosed	ACE touchscreen question ""What was your age when the hayfever, rhinitis or eczema was first diagnosed?"" The following checks were performed: If answer If answer > Participants age then rejected If answer If answer > 69 then participant asked to confirm If the participant activated the Help button they were shown the message: If you are unsure, please provide an estimate or select Do not know. ~F3761~ was collected from participants who indicated they were told by a doctor that they have had hayfever, allergic rhinitis or eczema, as defined by their answers to ~F6152~		UK Biobank Assessment Centre > Touchscreen > Health and medical history > Medical conditions	QT	83628		83628	83628	continuous-3761-both_sexes-irnt.tsv.bgz	https://pan-ukb-us-east-1.s3.amazonaws.com/sumstats_flat_files/continuous-3761-both_sexes-irnt.tsv.bgz	0.0818
2279	continuous	3786	both_sexes		irnt	Age asthma diagnosed	ACE touchscreen question ""What was your age when the asthma was first diagnosed?"" The following checks were performed: If answer If answer > Participants age then rejected If answer If answer > 69 then participant asked to confirm If the participant activated the Help button they were shown the message: If you are unsure, please provide an estimate or select Do not know. ~F3786~ was collected from participants who indicated they were told by a doctor that they have had asthma, as defined by their answers to ~F6152~		UK Biobank Assessment Centre > Touchscreen > Health and medical history > Medical conditions	QT	43069		43069	43069	continuous-3786-both_sexes-irnt.tsv.bgz	https://pan-ukb-us-east-1.s3.amazonaws.com/sumstats_flat_files/continuous-3786-both_sexes-irnt.tsv.bgz	0.115
2280	continuous	3809	both_sexes			Time since last prostate specific antigen (PSA) test	ACE touchscreen question ""How many years ago was your last test?"" The following checks were performed: If answer If answer > Participants age - 15 years then rejected If answer > 20 then participant asked to confirm If the participant activated the Help button they were shown the message: If you are unsure, please provide an estimate or select Do not know. ~F3809~ was collected from men who indicated that they have had a blood test for prostate cancer, as defined by their answers to ~F2365~		UK Biobank Assessment Centre > Touchscreen > Health and medical history > Cancer screening	QT	42038		42038	42038	continuous-3809-both_sexes.tsv.bgz	https://pan-ukb-us-east-1.s3.amazonaws.com/sumstats_flat_files/continuous-3809-both_sexes.tsv.bgz	0.0099
2281	continuous	3829	both_sexes			Number of stillbirths	ACE touchscreen question ""How many stillbirths? (enter 0 if none)"" The following checks were performed: If answer If answer > 15 then rejected If answer > 5 then participant asked to confirm ~F3829~ was collected from women who indicated that they had had a stillbirth, spontaneous miscarriage or termination, as defined by their answers to ~F2774~		UK Biobank Assessment Centre > Touchscreen > Sex-specific factors > Female-specific factors	QT	70868		70868	70868	continuous-3829-both_sexes.tsv.bgz	https://pan-ukb-us-east-1.s3.amazonaws.com/sumstats_flat_files/continuous-3829-both_sexes.tsv.bgz	0.0225
2282	continuous	3839	both_sexes			Number of spontaneous miscarriages	ACE touchscreen question ""How many spontaneous miscarriages? (enter 0 if none)"" The following checks were performed: If answer If answer > 35 then rejected If answer > 11 then participant asked to confirm ~F3839~ was collected from women who indicated that they had had a stillbirth, spontaneous miscarriage or termination, as defined by their answers to ~F2774~		UK Biobank Assessment Centre > Touchscreen > Sex-specific factors > Female-specific factors	QT	70687		70687	70687	continuous-3839-both_sexes.tsv.bgz	https://pan-ukb-us-east-1.s3.amazonaws.com/sumstats_flat_files/continuous-3839-both_sexes.tsv.bgz	0.0519
2283	continuous	3849	both_sexes			Number of pregnancy terminations	ACE touchscreen question ""How many terminations? (enter 0 if none)"" The following checks were performed: If answer If answer > 35 then rejected If answer > 11 then participant asked to confirm ~F3849~ was collected from women who indicated that they had had a stillbirth, spontaneous miscarriage or termination, as defined by their answers to ~F2774~		UK Biobank Assessment Centre > Touchscreen > Sex-specific factors > Female-specific factors	QT	70447		70447	70447	continuous-3849-both_sexes.tsv.bgz	https://pan-ukb-us-east-1.s3.amazonaws.com/sumstats_flat_files/continuous-3849-both_sexes.tsv.bgz	0.0522
2284	continuous	3872	both_sexes		irnt	Age of primiparous women at birth of child	ACE touchscreen question ""How old were you when you had your child?"" The following checks were performed: If answer If answer > Participants age then rejected If answer > 65 then rejected If answer If answer If answer > 48 then participant asked to confirm If answer > Age when periods stopped then participant asked to confirm ~F3872~ was collected from women who indicated they had given birth to only one child, as defined by their answers to ~F2734~		UK Biobank Assessment Centre > Touchscreen > Sex-specific factors > Female-specific factors	QT	29759		29759	29759	continuous-3872-both_sexes-irnt.tsv.bgz	https://pan-ukb-us-east-1.s3.amazonaws.com/sumstats_flat_files/continuous-3872-both_sexes-irnt.tsv.bgz	0.0702
2285	continuous	3882	both_sexes		irnt	Age at bilateral oophorectomy (both ovaries removed)	ACE touchscreen question ""How old were you when you had BOTH ovaries removed?"" The following checks were performed: If answer If answer > Participants age then rejected If answer If answer > 69 then participant asked to confirm ~F3882~ was collected from women who indicated that they had had both ovaries removed, as defined by their answers to ~F2834~		UK Biobank Assessment Centre > Touchscreen > Sex-specific factors > Female-specific factors	QT	17999		17999	17999	continuous-3882-both_sexes-irnt.tsv.bgz	https://pan-ukb-us-east-1.s3.amazonaws.com/sumstats_flat_files/continuous-3882-both_sexes-irnt.tsv.bgz	0.0077
2286	continuous	3894	both_sexes		irnt	Age heart attack diagnosed	ACE touchscreen question ""What was your age when the heart attack was first diagnosed?"" The following checks were performed: If answer If answer > Participants age then rejected If answer If answer > 69 then participant asked to confirm If the participant activated the Help button they were shown the message: If you are unsure, please provide an estimate or select Do not know. ~F3894~ was collected from participants who indicated they were told by a doctor that they have had a heart attack, as defined by their answers to ~F6150~		UK Biobank Assessment Centre > Touchscreen > Health and medical history > Medical conditions	QT	9495		9495	9495	continuous-3894-both_sexes-irnt.tsv.bgz	https://pan-ukb-us-east-1.s3.amazonaws.com/sumstats_flat_files/continuous-3894-both_sexes-irnt.tsv.bgz	0.0622
2287	continuous	398	both_sexes			Number of correct matches in round	This is the number of correct matches in the round. It should always be 3 for a 2x3 game and 6 for a 3x4 game, unless the participant abandoned before finishing.		UK Biobank Assessment Centre > Cognitive function > Pairs matching	QT	419951		419951	419951	continuous-398-both_sexes.tsv.bgz	https://pan-ukb-us-east-1.s3.amazonaws.com/sumstats_flat_files/continuous-398-both_sexes.tsv.bgz	0.0159
2288	continuous	399	both_sexes		irnt	Number of incorrect matches in round	A value of 0 indicates the participant made no mistakes.		UK Biobank Assessment Centre > Cognitive function > Pairs matching	QT	419951		419951	419951	continuous-399-both_sexes-irnt.tsv.bgz	https://pan-ukb-us-east-1.s3.amazonaws.com/sumstats_flat_files/continuous-399-both_sexes-irnt.tsv.bgz	0.0579
2289	continuous	3992	both_sexes		irnt	Age emphysema/chronic bronchitis diagnosed	ACE touchscreen question ""What was your age when the emphysema/chronic bronchitis was first diagnosed?"" The following checks were performed: If answer If answer > Participants age then rejected If answer If answer > 69 then participant asked to confirm If the participant activated the Help button they were shown the message: If you are unsure, please provide an estimate or select Do not know. ~F3992~ was collected from participants who indicated they were told by a doctor that they have had emphysema or chronic bronchitis, as defined by their answers to ~F6152~		UK Biobank Assessment Centre > Touchscreen > Health and medical history > Medical conditions	QT	5792		5792	5792	continuous-3992-both_sexes-irnt.tsv.bgz	https://pan-ukb-us-east-1.s3.amazonaws.com/sumstats_flat_files/continuous-3992-both_sexes-irnt.tsv.bgz	0.249
2290	continuous	400	both_sexes		irnt	Time to complete round			UK Biobank Assessment Centre > Cognitive function > Pairs matching	QT	413099		413099	413099	continuous-400-both_sexes-irnt.tsv.bgz	https://pan-ukb-us-east-1.s3.amazonaws.com/sumstats_flat_files/continuous-400-both_sexes-irnt.tsv.bgz	0.096
2291	continuous	40007	both_sexes		irnt	Age at death	Age calculated as interval between Date of Birth and Death.		Health-related outcomes > Death register	QT	17298		17298	17298	continuous-40007-both_sexes-irnt.tsv.bgz	https://pan-ukb-us-east-1.s3.amazonaws.com/sumstats_flat_files/continuous-40007-both_sexes-irnt.tsv.bgz	-0.0266
2292	continuous	40009	both_sexes			Reported occurrences of cancer	This is the number of reports of cancer received from UK National registries. Participants who have never been reported as having cancer do not contribute to this field unless a report was received then subsequently withdrawn.		Health-related outcomes > Cancer register	QT	77580		77580	77580	continuous-40009-both_sexes.tsv.bgz	https://pan-ukb-us-east-1.s3.amazonaws.com/sumstats_flat_files/continuous-40009-both_sexes.tsv.bgz	0.0058
2293	continuous	4012	both_sexes		irnt	Age deep-vein thrombosis (DVT, blood clot in leg) diagnosed	ACE touchscreen question ""What was your age when the blood clot in the leg (DVT) was first diagnosed?"" The following checks were performed: If answer If answer > Participants age then rejected If answer If answer > 69 then participant asked to confirm If the participant activated the Help button they were shown the message: If you are unsure, please provide an estimate or select Do not know. ~F4012~ was collected from participants who indicated they were told by a doctor that they have had a Blood clot in the leg (DVT) , as defined by their answers to ~F6152~		UK Biobank Assessment Centre > Touchscreen > Health and medical history > Medical conditions	QT	7931		7931	7931	continuous-4012-both_sexes-irnt.tsv.bgz	https://pan-ukb-us-east-1.s3.amazonaws.com/sumstats_flat_files/continuous-4012-both_sexes-irnt.tsv.bgz	0.17
2294	continuous	403	both_sexes			Number of times snap-button pressed	This indicates the number of times the snap-button was pressed (i.e. the user indicated the cards matched) in each round.		UK Biobank Assessment Centre > Cognitive function > Reaction time	QT	418795		418795	418795	continuous-403-both_sexes.tsv.bgz	https://pan-ukb-us-east-1.s3.amazonaws.com/sumstats_flat_files/continuous-403-both_sexes.tsv.bgz	0.0091
2295	continuous	404	both_sexes		irnt	Duration to first press of snap-button in each round	This gives the interval between the cards being displayed and the participant pressing the snap-button to indicate a match. Note that the time is recorded regardless of whether the cards shown formed a matching pair. ~F401~ and ~F402~ need to be compared to determine if the cards were the same. Each pair was displayed for 2 seconds, followed by a 1 second gap. If the button-press occurred during a gap then it was recorded against the previous pair, giving a value in the range 2001-2999ms.		UK Biobank Assessment Centre > Cognitive function > Reaction time	QT	417435		417435	417435	continuous-404-both_sexes-irnt.tsv.bgz	https://pan-ukb-us-east-1.s3.amazonaws.com/sumstats_flat_files/continuous-404-both_sexes-irnt.tsv.bgz	0.0845
2296	continuous	4056	both_sexes		irnt	Age stroke diagnosed	ACE touchscreen question ""What was your age when the stroke was first diagnosed?"" The following checks were performed: If answer If answer > Participants age then rejected If answer If answer > 69 then participant asked to confirm If the participant activated the Help button they were shown the message: If you are unsure, please provide an estimate or select Do not know. ~F4056~ was collected from participants who indicated they were told by a doctor that they have had a stroke, as defined by their answers to ~F6150~		UK Biobank Assessment Centre > Touchscreen > Health and medical history > Medical conditions	QT	6170		6170	6170	continuous-4056-both_sexes-irnt.tsv.bgz	https://pan-ukb-us-east-1.s3.amazonaws.com/sumstats_flat_files/continuous-4056-both_sexes-irnt.tsv.bgz	-0.0687
2297	continuous	4079	both_sexes		irnt	Diastolic blood pressure, automated reading	Blood pressure, automated reading, diastolic. Two measures of blood pressure were taken a few moments apart. Range returned by the Omron device is is 0-255		UK Biobank Assessment Centre > Physical measures > Blood pressure	QT	396667		396667	396667	continuous-4079-both_sexes-irnt.tsv.bgz	https://pan-ukb-us-east-1.s3.amazonaws.com/sumstats_flat_files/continuous-4079-both_sexes-irnt.tsv.bgz	0.148
2298	continuous	4080	both_sexes		irnt	Systolic blood pressure, automated reading	Blood pressure, automated reading, systolic. Two measures of blood pressure were taken a few moments apart. Range returned by the Omron device is is 0-255		UK Biobank Assessment Centre > Physical measures > Blood pressure	QT	396663		396663	396663	continuous-4080-both_sexes-irnt.tsv.bgz	https://pan-ukb-us-east-1.s3.amazonaws.com/sumstats_flat_files/continuous-4080-both_sexes-irnt.tsv.bgz	0.16
2299	continuous	4100	both_sexes		irnt	Ankle spacing width (left)	Left ankle width as indicated by the spacing between measurement transducer pads on heel		UK Biobank Assessment Centre > Physical measures > Bone-densitometry of heel	QT	132170		132170	132170	continuous-4100-both_sexes-irnt.tsv.bgz	https://pan-ukb-us-east-1.s3.amazonaws.com/sumstats_flat_files/continuous-4100-both_sexes-irnt.tsv.bgz	0.31
2300	continuous	4101	both_sexes		irnt	Heel broadband ultrasound attenuation (left)	Broadband ultrasound attenuation through left heel		UK Biobank Assessment Centre > Physical measures > Bone-densitometry of heel	QT	132157		132157	132157	continuous-4101-both_sexes-irnt.tsv.bgz	https://pan-ukb-us-east-1.s3.amazonaws.com/sumstats_flat_files/continuous-4101-both_sexes-irnt.tsv.bgz	0.261
2301	continuous	4104	both_sexes		irnt	Heel quantitative ultrasound index (QUI), direct entry (left)	The QUI or 'stiffness' is based on measure of the speed of sound and broadband ultrasound attenuation. Direct entry.		UK Biobank Assessment Centre > Physical measures > Bone-densitometry of heel	QT	132165		132165	132165	continuous-4104-both_sexes-irnt.tsv.bgz	https://pan-ukb-us-east-1.s3.amazonaws.com/sumstats_flat_files/continuous-4104-both_sexes-irnt.tsv.bgz	0.288
2302	continuous	4105	both_sexes		irnt	Heel bone mineral density (BMD) (left)	Estimation of bone mineral density (BMD) in the left heel is based on the Quantitative Ultrasound Index through the calcaneus. Direct entry.		UK Biobank Assessment Centre > Physical measures > Bone-densitometry of heel	QT	132090		132090	132090	continuous-4105-both_sexes-irnt.tsv.bgz	https://pan-ukb-us-east-1.s3.amazonaws.com/sumstats_flat_files/continuous-4105-both_sexes-irnt.tsv.bgz	0.283
2303	continuous	4106	both_sexes		irnt	Heel bone mineral density (BMD) T-score, automated (left)	This T-score is calculated from the ultrasound heel BMD measurement and is based on a person's bone density compared with what is normally expected in someone of the same sex. The units of the T-score are the number of standard deviations (SD) that the bone density is above or below the standard.		UK Biobank Assessment Centre > Physical measures > Bone-densitometry of heel	QT	132165		132165	132165	continuous-4106-both_sexes-irnt.tsv.bgz	https://pan-ukb-us-east-1.s3.amazonaws.com/sumstats_flat_files/continuous-4106-both_sexes-irnt.tsv.bgz	0.288
2304	continuous	4119	both_sexes		irnt	Ankle spacing width (right)	Right ankle width as indicated by the spacing between measurement transducer pads on heel		UK Biobank Assessment Centre > Physical measures > Bone-densitometry of heel	QT	132131		132131	132131	continuous-4119-both_sexes-irnt.tsv.bgz	https://pan-ukb-us-east-1.s3.amazonaws.com/sumstats_flat_files/continuous-4119-both_sexes-irnt.tsv.bgz	0.305
2305	continuous	4120	both_sexes		irnt	Heel broadband ultrasound attenuation (right)	Broadband ultrasound attenuation through right heel		UK Biobank Assessment Centre > Physical measures > Bone-densitometry of heel	QT	132117		132117	132117	continuous-4120-both_sexes-irnt.tsv.bgz	https://pan-ukb-us-east-1.s3.amazonaws.com/sumstats_flat_files/continuous-4120-both_sexes-irnt.tsv.bgz	0.252
2306	continuous	4123	both_sexes		irnt	Heel quantitative ultrasound index (QUI), direct entry (right)	The QUI or 'stiffness' is based on measure of the speed of sound and broadband ultrasound attenuation. Direct entry.		UK Biobank Assessment Centre > Physical measures > Bone-densitometry of heel	QT	132126		132126	132126	continuous-4123-both_sexes-irnt.tsv.bgz	https://pan-ukb-us-east-1.s3.amazonaws.com/sumstats_flat_files/continuous-4123-both_sexes-irnt.tsv.bgz	0.275
2307	continuous	41235	both_sexes			Spells in hospital	This field holds the total number of known spells a participant has had in hospital, as derived from all of their available hospital Episode records. As the data does not always permit Episodes to be unambiguously amalgamated into Spells, the figures are approximate. In order to conduct detailed analyses of this data using the source information, researchers will need to gain access to the HESIN table by adding ~F41259~ to their basket.		Health-related outcomes > Hospital inpatient > Summary Administration	QT	276501		276501	276501	continuous-41235-both_sexes.tsv.bgz	https://pan-ukb-us-east-1.s3.amazonaws.com/sumstats_flat_files/continuous-41235-both_sexes.tsv.bgz	0.0383
2308	continuous	4124	both_sexes		irnt	Heel bone mineral density (BMD) (right)	Estimation of bone mineral density (BMD) in the left heel is based on the Quantitative Ultrasound Index through the calcaneus. Direct entry.		UK Biobank Assessment Centre > Physical measures > Bone-densitometry of heel	QT	132050		132050	132050	continuous-4124-both_sexes-irnt.tsv.bgz	https://pan-ukb-us-east-1.s3.amazonaws.com/sumstats_flat_files/continuous-4124-both_sexes-irnt.tsv.bgz	0.275
2309	continuous	4125	both_sexes		irnt	Heel bone mineral density (BMD) T-score, automated (right)	This T-score is calculated from the ultrasound heel BMD measurement and is based on a person's bone density compared with what is normally expected in someone of the same sex. The units of the T-score are the number of standard deviations (SD) that the bone density is above or below the standard.		UK Biobank Assessment Centre > Physical measures > Bone-densitometry of heel	QT	132126		132126	132126	continuous-4125-both_sexes-irnt.tsv.bgz	https://pan-ukb-us-east-1.s3.amazonaws.com/sumstats_flat_files/continuous-4125-both_sexes-irnt.tsv.bgz	0.275
2310	continuous	4194	both_sexes		irnt	Pulse rate	Pulse rate during arterial stiffness measurement		UK Biobank Assessment Centre > Physical measures > Arterial stiffness	QT	136938		136938	136938	continuous-4194-both_sexes-irnt.tsv.bgz	https://pan-ukb-us-east-1.s3.amazonaws.com/sumstats_flat_files/continuous-4194-both_sexes-irnt.tsv.bgz	0.126
2311	continuous	4195	both_sexes		irnt	Pulse wave reflection index	reflection index is a measure of reflection A digital volume pulse can be considered to be the summation of a direct and a reflected component. The direct component is due to transmission of a pressure wave from the left ventricle to the finger via the most direct route. The reflected component is formed by pressure transmitted from the heart to the lower body where it is reflected back up the aorta and thence to the finger. if 'b' is the height of direct wave peak and 'a' is the height of reflected wave peak the reflected index = (a/b) * 100%		UK Biobank Assessment Centre > Physical measures > Arterial stiffness	QT	136938		136938	136938	continuous-4195-both_sexes-irnt.tsv.bgz	https://pan-ukb-us-east-1.s3.amazonaws.com/sumstats_flat_files/continuous-4195-both_sexes-irnt.tsv.bgz	0.0593
2312	continuous	4196	both_sexes		irnt	Pulse wave peak to peak time	peak to peak time in milliseconds A digital volume pulse can be considered to be the summation of a direct and a reflected component. The direct component is due to transmission of a pressure wave from the left ventricle to the finger via the most direct route. The reflected component is formed by pressure transmitted from the heart to the lower body where it is reflected back up the aorta and thence to the finger. peak to peak time is the difference between the peak values of direct and reflected components.		UK Biobank Assessment Centre > Physical measures > Arterial stiffness	QT	136868		136868	136868	continuous-4196-both_sexes-irnt.tsv.bgz	https://pan-ukb-us-east-1.s3.amazonaws.com/sumstats_flat_files/continuous-4196-both_sexes-irnt.tsv.bgz	0.0419
2313	continuous	4230	both_sexes		irnt	Signal-to-noise-ratio (SNR) of triplet (left)	This is the signal-to-noise ratio for each round (left ear)		UK Biobank Assessment Centre > Physical measures > Hearing test	QT	134567		134567	134567	continuous-4230-both_sexes-irnt.tsv.bgz	https://pan-ukb-us-east-1.s3.amazonaws.com/sumstats_flat_files/continuous-4230-both_sexes-irnt.tsv.bgz	0.0292
2314	continuous	4233	both_sexes		irnt	Mean signal-to-noise ratio (SNR), (left)	This is the mean signal-to-noise ratio for rounds 8 onwards (left ear). The triplets played in rounds 1-5 represent the 'hunting phase' where the SNR change is 2 levels (equivalent to 4 dB) harder following a correct response and 2 levels easier following a wrong response, as opposed to a change of 1 level (2 dB) in rounds 8 to 15. Value is stored as -99999 for rounds 1-7.		UK Biobank Assessment Centre > Physical measures > Hearing test	QT	134427		134427	134427	continuous-4233-both_sexes-irnt.tsv.bgz	https://pan-ukb-us-east-1.s3.amazonaws.com/sumstats_flat_files/continuous-4233-both_sexes-irnt.tsv.bgz	0.0232
2315	continuous	4241	both_sexes		irnt	Signal-to-noise-ratio (SNR) of triplet (right)	This is the signal-to-noise ratio for each round (right ear)		UK Biobank Assessment Centre > Physical measures > Hearing test	QT	134550		134550	134550	continuous-4241-both_sexes-irnt.tsv.bgz	https://pan-ukb-us-east-1.s3.amazonaws.com/sumstats_flat_files/continuous-4241-both_sexes-irnt.tsv.bgz	0.04
2316	continuous	4244	both_sexes		irnt	Mean signal-to-noise ratio (SNR), (right)	This is the mean signal-to-noise ratio for rounds 8 onwards (right ear). The triplets played in rounds 1-5 represent the 'hunting phase' where the SNR change is 2 levels (equivalent to 4 dB) harder following a correct response and 2 levels easier following a wrong response, as opposed to a change of 1 level (2 dB) in rounds 8 to 15. Value is stored as -99999 for rounds 1-7.		UK Biobank Assessment Centre > Physical measures > Hearing test	QT	134413		134413	134413	continuous-4244-both_sexes-irnt.tsv.bgz	https://pan-ukb-us-east-1.s3.amazonaws.com/sumstats_flat_files/continuous-4244-both_sexes-irnt.tsv.bgz	0.0192
2317	continuous	4260	both_sexes			Round of numeric memory test	Indicates which round of the numeric memory test the associated results belong to.		UK Biobank Assessment Centre > Cognitive function > Numeric memory	QT	44574		44574	44574	continuous-4260-both_sexes.tsv.bgz	https://pan-ukb-us-east-1.s3.amazonaws.com/sumstats_flat_files/continuous-4260-both_sexes.tsv.bgz	0.108
2318	continuous	4269	both_sexes			Number of triplets attempted (left)	This is the number of triplet rounds attempted (0-15), for the left ear.		UK Biobank Assessment Centre > Physical measures > Hearing test	QT	135841		135841	135841	continuous-4269-both_sexes.tsv.bgz	https://pan-ukb-us-east-1.s3.amazonaws.com/sumstats_flat_files/continuous-4269-both_sexes.tsv.bgz	0.002
2319	continuous	4270	both_sexes			Volume level set by participant (left)	Volume level set by participant for left ear as a percentage of the maximum volume. Note that these value do not have some absolute correspondence to a dB scale as the maximum volume could vary between pieces of equipment and the choice might have been influenced by the level of background noise in the touchscreen area.		UK Biobank Assessment Centre > Physical measures > Hearing test	QT	134567		134567	134567	continuous-4270-both_sexes.tsv.bgz	https://pan-ukb-us-east-1.s3.amazonaws.com/sumstats_flat_files/continuous-4270-both_sexes.tsv.bgz	0.0316
2320	continuous	4276	both_sexes			Number of triplets attempted (right)	This is the number of triplet rounds attempted (0-15), for the right ear.		UK Biobank Assessment Centre > Physical measures > Hearing test	QT	135889		135889	135889	continuous-4276-both_sexes.tsv.bgz	https://pan-ukb-us-east-1.s3.amazonaws.com/sumstats_flat_files/continuous-4276-both_sexes.tsv.bgz	-0.0045
2321	continuous	4277	both_sexes			Volume level set by participant (right)	Volume level set by participant for right ear as a percentage of the maximum volume. Note that these value do not have some absolute correspondence to a dB scale as the maximum volume could vary between pieces of equipment and the choice might have been influenced by the level of background noise in the touchscreen area.		UK Biobank Assessment Centre > Physical measures > Hearing test	QT	134550		134550	134550	continuous-4277-both_sexes.tsv.bgz	https://pan-ukb-us-east-1.s3.amazonaws.com/sumstats_flat_files/continuous-4277-both_sexes.tsv.bgz	0.0291
2322	continuous	4282	both_sexes			Maximum digits remembered correctly	Longest number correctly recalled during the numeric memory test. A value of -1 is recorded if the participant chose to abandon the test before completing the first round.		UK Biobank Assessment Centre > Cognitive function > Numeric memory	QT	43741		43741	43741	continuous-4282-both_sexes.tsv.bgz	https://pan-ukb-us-east-1.s3.amazonaws.com/sumstats_flat_files/continuous-4282-both_sexes.tsv.bgz	0.135
2323	continuous	4283	both_sexes			Number of rounds of numeric memory test performed	Number of rounds of numeric memory test performed		UK Biobank Assessment Centre > Cognitive function > Numeric memory	QT	44657		44657	44657	continuous-4283-both_sexes.tsv.bgz	https://pan-ukb-us-east-1.s3.amazonaws.com/sumstats_flat_files/continuous-4283-both_sexes.tsv.bgz	0.107
2324	continuous	4288	both_sexes		irnt	Time to answer	This is the time between completing the initial prompt and displaying answer. Between the initial prompt and the final challenge, various other tests were done so the time here depends strongly on how long the participants took to do these intervening tests and the number/complexity of them. The number of intervening tests has varied throughout the study, generally being larger at the imaging centres than in the original assessment centres, and hence there is systematic bias across time.		UK Biobank Assessment Centre > Cognitive function > Prospective memory	QT	137999		137999	137999	continuous-4288-both_sexes-irnt.tsv.bgz	https://pan-ukb-us-east-1.s3.amazonaws.com/sumstats_flat_files/continuous-4288-both_sexes-irnt.tsv.bgz	0.0453
2325	continuous	4290	both_sexes		irnt	Duration screen displayed	Time for which screen was visible.		UK Biobank Assessment Centre > Cognitive function > Prospective memory	QT	137999		137999	137999	continuous-4290-both_sexes-irnt.tsv.bgz	https://pan-ukb-us-east-1.s3.amazonaws.com/sumstats_flat_files/continuous-4290-both_sexes-irnt.tsv.bgz	0.122
2326	continuous	4407	both_sexes			Average monthly red wine intake	ACE touchscreen question ""In an average MONTH, how many glasses of RED wine would you drink? (There are six glasses in an average bottle)"" The following checks were performed: If answer If answer > 250 then rejected If answer > 10 then participant asked to confirm If the participant activated the Help button they were shown the message: Please include sparkling red wine here. ~F4407~ was collected from participants who indicated they drink alcohol on special occasions or one to three times a month, as defined by their answers to ~F1558~		UK Biobank Assessment Centre > Touchscreen > Lifestyle and environment > Alcohol	QT	30394		30394	30394	continuous-4407-both_sexes.tsv.bgz	https://pan-ukb-us-east-1.s3.amazonaws.com/sumstats_flat_files/continuous-4407-both_sexes.tsv.bgz	0.0682
2327	continuous	4418	both_sexes			Average monthly champagne plus white wine intake	ACE touchscreen question ""In an average MONTH, how many glasses of WHITE wine or champagne would you drink? (There are six glasses in an average bottle)"" The following checks were performed: If answer If answer > 250 then rejected If answer > 10 then participant asked to confirm If the participant activated the Help button they were shown the message: Please include sparkling white wine here. ~F4418~ was collected from participants who indicated they drink alcohol on special occasions or one to three times a month, as defined by their answers to ~F1558~		UK Biobank Assessment Centre > Touchscreen > Lifestyle and environment > Alcohol	QT	30362		30362	30362	continuous-4418-both_sexes.tsv.bgz	https://pan-ukb-us-east-1.s3.amazonaws.com/sumstats_flat_files/continuous-4418-both_sexes.tsv.bgz	0.0209
2328	continuous	4429	both_sexes			Average monthly beer plus cider intake	ACE touchscreen question ""In an average MONTH, how many pints of beer or cider would you drink? (Include bitter, lager, stout, ale, Guinness)"" The following checks were performed: If answer If answer > 250 then rejected If answer > 10 then participant asked to confirm ~F4429~ was collected from participants who indicated they drink alcohol on special occasions or one to three times a month, as defined by their answer to ~F1558~		UK Biobank Assessment Centre > Touchscreen > Lifestyle and environment > Alcohol	QT	30455		30455	30455	continuous-4429-both_sexes.tsv.bgz	https://pan-ukb-us-east-1.s3.amazonaws.com/sumstats_flat_files/continuous-4429-both_sexes.tsv.bgz	-0.0035
2329	continuous	4440	both_sexes			Average monthly spirits intake	ACE touchscreen question ""In an average MONTH, how many measures of spirits or liqueurs would you drink? (there are 25 standard measures in a normal sized bottle; spirits include drinks such as whisky, gin, rum, vodka, brandy)"" The following checks were performed: If answer If answer > 250 then rejected If answer > 10 then participant asked to confirm ~F4440~ was collected from participants who indicated they drink alcohol on special occasions or one to three times a month, as defined by their answers to ~F1558~		UK Biobank Assessment Centre > Touchscreen > Lifestyle and environment > Alcohol	QT	30356		30356	30356	continuous-4440-both_sexes.tsv.bgz	https://pan-ukb-us-east-1.s3.amazonaws.com/sumstats_flat_files/continuous-4440-both_sexes.tsv.bgz	0.0939
2330	continuous	4451	both_sexes			Average monthly fortified wine intake	ACE touchscreen question ""In an average MONTH, how many glasses of fortified wine would you drink? (There are 12 glasses in an average bottle) (Fortified wines include drinks such as sherry, port, vermouth)"" The following checks were performed: If answer If answer > 250 then rejected If answer > 10 then participant asked to confirm If the participant activated the Help button they were shown the message: Fortified wines include: Sherry, Port, Vermouth, Muscat, Madeira, Malaga, Tokay, Frontignan, Frontignac. ~F4451~ was collected from participants who indicated they drink alcohol on special occasions or one to three times a month, as defined by their answers to ~F1558~		UK Biobank Assessment Centre > Touchscreen > Lifestyle and environment > Alcohol	QT	30506		30506	30506	continuous-4451-both_sexes.tsv.bgz	https://pan-ukb-us-east-1.s3.amazonaws.com/sumstats_flat_files/continuous-4451-both_sexes.tsv.bgz	0.0665
2331	continuous	4462	both_sexes			Average monthly intake of other alcoholic drinks	ACE touchscreen question ""In an average MONTH, how many glasses of other alcoholic drinks (such as alcopops) would you drink?"" The following checks were performed: If answer ~F4462~ was collected from participants who indicated they drink alcohol on special occasions or one to three times a month, as defined by their answers to ~F1558~		UK Biobank Assessment Centre > Touchscreen > Lifestyle and environment > Alcohol	QT	30538		30538	30538	continuous-4462-both_sexes.tsv.bgz	https://pan-ukb-us-east-1.s3.amazonaws.com/sumstats_flat_files/continuous-4462-both_sexes.tsv.bgz	0.0014
2332	continuous	4526	both_sexes			Happiness	ACE touchscreen question ""In general how happy are you?"" Question was introduced into the touchscreen interview part way through fieldwork in April 2009.		UK Biobank Assessment Centre > Touchscreen > Psychosocial factors > Mental health	QT	137787		137787	137787	continuous-4526-both_sexes.tsv.bgz	https://pan-ukb-us-east-1.s3.amazonaws.com/sumstats_flat_files/continuous-4526-both_sexes.tsv.bgz	0.0617
2333	continuous	4537	both_sexes			Work/job satisfaction	ACE touchscreen question ""In general how satisfied are you with the WORK that you do?"" Question was introduced part way through fieldwork in April 2009.		UK Biobank Assessment Centre > Touchscreen > Psychosocial factors > Mental health	QT	94586		94586	94586	continuous-4537-both_sexes.tsv.bgz	https://pan-ukb-us-east-1.s3.amazonaws.com/sumstats_flat_files/continuous-4537-both_sexes.tsv.bgz	0.0482
2334	continuous	4548	both_sexes			Health satisfaction	ACE touchscreen question ""In general how satisfied are you with your HEALTH?"" Question was introduced part way through fieldwork in April 2009.		UK Biobank Assessment Centre > Touchscreen > Psychosocial factors > Mental health	QT	137839		137839	137839	continuous-4548-both_sexes.tsv.bgz	https://pan-ukb-us-east-1.s3.amazonaws.com/sumstats_flat_files/continuous-4548-both_sexes.tsv.bgz	0.081
2335	continuous	4559	both_sexes			Family relationship satisfaction	ACE touchscreen question ""In general how satisfied are you with your FAMILY RELATIONSHIPS?"" Question was introduced part way through fieldwork in April 2009.		UK Biobank Assessment Centre > Touchscreen > Psychosocial factors > Mental health	QT	137019		137019	137019	continuous-4559-both_sexes.tsv.bgz	https://pan-ukb-us-east-1.s3.amazonaws.com/sumstats_flat_files/continuous-4559-both_sexes.tsv.bgz	0.0745
2336	continuous	4570	both_sexes			Friendships satisfaction	ACE touchscreen question ""In general how satisfied are you with your FRIENDSHIPS?"" Question was introduced part way through fieldwork in April 2009.		UK Biobank Assessment Centre > Touchscreen > Psychosocial factors > Mental health	QT	136774		136774	136774	continuous-4570-both_sexes.tsv.bgz	https://pan-ukb-us-east-1.s3.amazonaws.com/sumstats_flat_files/continuous-4570-both_sexes.tsv.bgz	0.0696
2337	continuous	4581	both_sexes			Financial situation satisfaction	ACE touchscreen question ""In general how satisfied are you with your FINANCIAL SITUATION?"" Question was introduced part way through fieldwork in April 2009.		UK Biobank Assessment Centre > Touchscreen > Psychosocial factors > Mental health	QT	137653		137653	137653	continuous-4581-both_sexes.tsv.bgz	https://pan-ukb-us-east-1.s3.amazonaws.com/sumstats_flat_files/continuous-4581-both_sexes.tsv.bgz	0.0423
2338	continuous	46	both_sexes		irnt	Hand grip strength (left)	Left grip strength		UK Biobank Assessment Centre > Physical measures > Hand grip strength	QT	418776		418776	418776	continuous-46-both_sexes-irnt.tsv.bgz	https://pan-ukb-us-east-1.s3.amazonaws.com/sumstats_flat_files/continuous-46-both_sexes-irnt.tsv.bgz	0.122
2339	continuous	4609	both_sexes		irnt	Longest period of depression	ACE touchscreen question ""How many weeks was the longest period when you were feeling depressed or down?"" Question was introduced part way through fieldwork in April 2009. The following checks were performed: If answer If answer > 999 then rejected ~F4609~ was collected from participants who indicated they have felt depressed or down for at least a whole week, as defined by their answers to ~F4598~		UK Biobank Assessment Centre > Touchscreen > Psychosocial factors > Mental health	QT	58437		58437	58437	continuous-4609-both_sexes-irnt.tsv.bgz	https://pan-ukb-us-east-1.s3.amazonaws.com/sumstats_flat_files/continuous-4609-both_sexes-irnt.tsv.bgz	0.0276
2340	continuous	4620	both_sexes			Number of depression episodes	ACE touchscreen question ""How many periods have you had when you were feeling depressed or down for at least a whole week?"" Question was introduced part way through fieldwork in April 2009. The following checks were performed: If answer If answer > 9999 then rejected ~F4620~ was collected from participants who indicated they have felt depressed or down for at least a whole week, as defined by their answers to ~F4598~		UK Biobank Assessment Centre > Touchscreen > Psychosocial factors > Mental health	QT	52670		52670	52670	continuous-4620-both_sexes.tsv.bgz	https://pan-ukb-us-east-1.s3.amazonaws.com/sumstats_flat_files/continuous-4620-both_sexes.tsv.bgz	0.0488
2341	continuous	4674	both_sexes			Private healthcare	ACE touchscreen question ""Do you use private healthcare?""		UK Biobank Assessment Centre > Touchscreen > Sociodemographics > Other sociodemographic factors	QT	137531		137531	137531	continuous-4674-both_sexes.tsv.bgz	https://pan-ukb-us-east-1.s3.amazonaws.com/sumstats_flat_files/continuous-4674-both_sexes.tsv.bgz	0.0144
2342	continuous	47	both_sexes		irnt	Hand grip strength (right)	Right grip strength		UK Biobank Assessment Centre > Physical measures > Hand grip strength	QT	418827		418827	418827	continuous-47-both_sexes-irnt.tsv.bgz	https://pan-ukb-us-east-1.s3.amazonaws.com/sumstats_flat_files/continuous-47-both_sexes-irnt.tsv.bgz	0.119
2343	continuous	4700	both_sexes		irnt	Age cataract diagnosed	ACE touchscreen question ""What was your age when a cataract was first diagnosed?"" The following checks were performed: If answer If answer > Participants age then rejected If answer If answer > 69 then participant asked to confirm If the participant activated the Help button they were shown the message: If you are unsure, please provide an estimate or select Do not know. ~F4700~ was collected from participants who indicated they have cataract, as defined by their answers to ~F6148~		UK Biobank Assessment Centre > Touchscreen > Health and medical history > Eyesight	QT	5808		5808	5808	continuous-4700-both_sexes-irnt.tsv.bgz	https://pan-ukb-us-east-1.s3.amazonaws.com/sumstats_flat_files/continuous-4700-both_sexes-irnt.tsv.bgz	-0.0431
2344	continuous	48	both_sexes		irnt	Waist circumference	Waist circumference		UK Biobank Assessment Centre > Physical measures > Anthropometry > Body size measures	QT	419807		419807	419807	continuous-48-both_sexes-irnt.tsv.bgz	https://pan-ukb-us-east-1.s3.amazonaws.com/sumstats_flat_files/continuous-48-both_sexes-irnt.tsv.bgz	0.223
2345	continuous	4803	both_sexes			Tinnitus	ACE touchscreen question ""Do you get or have you had noises (such as ringing or buzzing) in your head or in one or both ears that lasts for more than five minutes at a time?"" ~F4803~ was collected from all participants except those who indicated they were completely deaf, as defined by their answers to ~F2247~		UK Biobank Assessment Centre > Touchscreen > Health and medical history > Hearing	QT	135866		135866	135866	continuous-4803-both_sexes.tsv.bgz	https://pan-ukb-us-east-1.s3.amazonaws.com/sumstats_flat_files/continuous-4803-both_sexes.tsv.bgz	0.0621
2346	continuous	4814	both_sexes			Tinnitus severity/nuisance	ACE touchscreen question ""How much do these noises worry, annoy or upset you when they are at their worst?"" ~F4814~ was collected from participants who hear or heard noises (such as ringing or buzzing) in their head or in one or both ears that last for more than five minutes at a time, as defined by their answers to ~F4803~ and except those who indicated they were completely deaf, as defined by their answers to ~F4803~		UK Biobank Assessment Centre > Touchscreen > Health and medical history > Hearing	QT	39525		39525	39525	continuous-4814-both_sexes.tsv.bgz	https://pan-ukb-us-east-1.s3.amazonaws.com/sumstats_flat_files/continuous-4814-both_sexes.tsv.bgz	0.0118
2347	continuous	4825	both_sexes			Noisy workplace	ACE touchscreen question ""Have you ever worked in a noisy place where you had to shout to be heard?"" ~F4825~ was collected from all participants except those who indicated they were completely deaf, as defined by their answers to ~F2247~		UK Biobank Assessment Centre > Touchscreen > Health and medical history > Hearing	QT	137124		137124	137124	continuous-4825-both_sexes.tsv.bgz	https://pan-ukb-us-east-1.s3.amazonaws.com/sumstats_flat_files/continuous-4825-both_sexes.tsv.bgz	0.0537
2348	continuous	4836	both_sexes			Loud music exposure frequency	ACE touchscreen question ""Have you ever listened to music for more than 3 hours per week at a volume which you would need to shout to be heard or, if wearing headphones, someone else would need to shout for you to hear them?"" ~F4836~ was collected from all participants except those who indicated they were completely deaf, as defined by their answers to ~F2247~		UK Biobank Assessment Centre > Touchscreen > Health and medical history > Hearing	QT	136449		136449	136449	continuous-4836-both_sexes.tsv.bgz	https://pan-ukb-us-east-1.s3.amazonaws.com/sumstats_flat_files/continuous-4836-both_sexes.tsv.bgz	0.0342
2349	continuous	49	both_sexes		irnt	Hip circumference	Hip circumference		UK Biobank Assessment Centre > Physical measures > Anthropometry > Body size measures	QT	419757		419757	419757	continuous-49-both_sexes-irnt.tsv.bgz	https://pan-ukb-us-east-1.s3.amazonaws.com/sumstats_flat_files/continuous-49-both_sexes-irnt.tsv.bgz	0.25
2350	continuous	50	both_sexes		irnt	Standing height	Standing height was measured using a Seca 202 device		UK Biobank Assessment Centre > Physical measures > Anthropometry > Body size measures	QT	419596		419596	419596	continuous-50-both_sexes-irnt.tsv.bgz	https://pan-ukb-us-east-1.s3.amazonaws.com/sumstats_flat_files/continuous-50-both_sexes-irnt.tsv.bgz	0.588
2351	continuous	5057	both_sexes			Number of older siblings	This question was introduced part way through fieldwork in April 2009. ACE touchscreen question ""How many OLDER brothers/sisters do you have? (Please include those who have died, and twins. Do not include half-, step- or adopted brothers and sisters)"" The following checks were performed: If answer If answer > 25 then rejected If answer > 10 then participant asked to confirm ~F5057~ was collected from participants except those who indicated they were adopted as a child, as defined by their answers to ~F1767~		UK Biobank Assessment Centre > Touchscreen > Family history	QT	120210		120210	120210	continuous-5057-both_sexes.tsv.bgz	https://pan-ukb-us-east-1.s3.amazonaws.com/sumstats_flat_files/continuous-5057-both_sexes.tsv.bgz	0.0063
2352	continuous	5084	both_sexes		irnt	Spherical power (right)	This is the spherical power of refractometry results for the right eye (0.00 indicates none)		UK Biobank Assessment Centre > Physical measures > Eye measures > Autorefraction	QT	88720		88720	88720	continuous-5084-both_sexes-irnt.tsv.bgz	https://pan-ukb-us-east-1.s3.amazonaws.com/sumstats_flat_files/continuous-5084-both_sexes-irnt.tsv.bgz	0.346
2353	continuous	5085	both_sexes		irnt	Spherical power (left)	This is the spherical power of refractometry results for the left eye (0.00 indicates none)		UK Biobank Assessment Centre > Physical measures > Eye measures > Autorefraction	QT	88456		88456	88456	continuous-5085-both_sexes-irnt.tsv.bgz	https://pan-ukb-us-east-1.s3.amazonaws.com/sumstats_flat_files/continuous-5085-both_sexes-irnt.tsv.bgz	0.348
2354	continuous	5086	both_sexes		irnt	Cylindrical power (left)	This is the cylindrical power of refractometry results for the left eye (0.00 indicates none)		UK Biobank Assessment Centre > Physical measures > Eye measures > Autorefraction	QT	88456		88456	88456	continuous-5086-both_sexes-irnt.tsv.bgz	https://pan-ukb-us-east-1.s3.amazonaws.com/sumstats_flat_files/continuous-5086-both_sexes-irnt.tsv.bgz	0.0305
2355	continuous	5087	both_sexes		irnt	Cylindrical power (right)	This is the cylindrical power of refractometry results for the right eye (0.00 indicates none)		UK Biobank Assessment Centre > Physical measures > Eye measures > Autorefraction	QT	88720		88720	88720	continuous-5087-both_sexes-irnt.tsv.bgz	https://pan-ukb-us-east-1.s3.amazonaws.com/sumstats_flat_files/continuous-5087-both_sexes-irnt.tsv.bgz	0.0472
2356	continuous	5088	both_sexes		irnt	Astigmatism angle (right)	This is the astigmatism axial angle of refractometry results for the right eye (blank value indicates no cylinder power)		UK Biobank Assessment Centre > Physical measures > Eye measures > Autorefraction	QT	88720		88720	88720	continuous-5088-both_sexes-irnt.tsv.bgz	https://pan-ukb-us-east-1.s3.amazonaws.com/sumstats_flat_files/continuous-5088-both_sexes-irnt.tsv.bgz	0.0394
2357	continuous	5089	both_sexes		irnt	Astigmatism angle (left)	This is the astigmatism axial angle of refractometry results for the left eye (blank value indicates no cylinder power)		UK Biobank Assessment Centre > Physical measures > Eye measures > Autorefraction	QT	88456		88456	88456	continuous-5089-both_sexes-irnt.tsv.bgz	https://pan-ukb-us-east-1.s3.amazonaws.com/sumstats_flat_files/continuous-5089-both_sexes-irnt.tsv.bgz	0.0235
