## Supplemental Table S6 for "A scalable variational approach to characterize pleiotropic components across thousands of human diseases and complex traits using GWAS summary statistics" (part 2 of 2)

### Sheet: Sheet1 (continued)
Table S6. PanUKBB Trait Manifest. From trait_type to cateogry are the same as Pan UKBB manifest file, please see README sheet on this google sheet.(https://docs.google.com/spreadsheets/d/1AeeADtT0U1AukliiNyiVzVRdLYPkTbruQSk38DeutU8/edit#gid=982309391) BIN_QT: Binary or quantitative traits N: total GWAS sample size (case + control) Neff: Effective sample size. For quantitative trait, this is total sample size. For binary traits, this is calculated by 2/(1/n_cases_EUR+1/n_controls_EUR) aws_link: download link for each file estimates.final.h2_observed: observed heritability estimates from Pan UKBB. See full result: https://docs.google.com/spreadsheets/d/1AeeADtT0U1AukliiNyiVzVRdLYPkTbruQSk38DeutU8/edit#gid=1960387078
2358	continuous	5096	both_sexes		irnt	3mm weak meridian (left)	This is the weak meridian of keratometry results taken at 3mm for the left eye		UK Biobank Assessment Centre > Physical measures > Eye measures > Autorefraction	QT	85870		85870	85870	continuous-5096-both_sexes-irnt.tsv.bgz	https://pan-ukb-us-east-1.s3.amazonaws.com/sumstats_flat_files/continuous-5096-both_sexes-irnt.tsv.bgz	0.378
2359	continuous	5097	both_sexes		irnt	6mm weak meridian (left)	This is the weak meridian of keratometry results taken at 3mm for the left eye		UK Biobank Assessment Centre > Physical measures > Eye measures > Autorefraction	QT	74603		74603	74603	continuous-5097-both_sexes-irnt.tsv.bgz	https://pan-ukb-us-east-1.s3.amazonaws.com/sumstats_flat_files/continuous-5097-both_sexes-irnt.tsv.bgz	0.404
2360	continuous	5098	both_sexes		irnt	6mm weak meridian (right)	This is the weak meridian of keratometry results taken at 6mm for the right eye		UK Biobank Assessment Centre > Physical measures > Eye measures > Autorefraction	QT	75437		75437	75437	continuous-5098-both_sexes-irnt.tsv.bgz	https://pan-ukb-us-east-1.s3.amazonaws.com/sumstats_flat_files/continuous-5098-both_sexes-irnt.tsv.bgz	0.394
2361	continuous	5099	both_sexes		irnt	3mm weak meridian (right)	This is the weak meridian of keratometry results taken at 3mm for the right eye		UK Biobank Assessment Centre > Physical measures > Eye measures > Autorefraction	QT	85877		85877	85877	continuous-5099-both_sexes-irnt.tsv.bgz	https://pan-ukb-us-east-1.s3.amazonaws.com/sumstats_flat_files/continuous-5099-both_sexes-irnt.tsv.bgz	0.38
2362	continuous	51	both_sexes		irnt	Seated height	Seated height was measured using a Seca 202 device with the participant seated on a box, the size of which is given by ~F3077~		UK Biobank Assessment Centre > Physical measures > Anthropometry > Body size measures	QT	419245		419245	419245	continuous-51-both_sexes-irnt.tsv.bgz	https://pan-ukb-us-east-1.s3.amazonaws.com/sumstats_flat_files/continuous-51-both_sexes-irnt.tsv.bgz	0.291
2363	continuous	5100	both_sexes		irnt	3mm weak meridian angle (right)	This is the weak meridian angle of keratometry results taken at 3mm for the right eye (blank indicates no cylinder power)		UK Biobank Assessment Centre > Physical measures > Eye measures > Autorefraction	QT	85881		85881	85881	continuous-5100-both_sexes-irnt.tsv.bgz	https://pan-ukb-us-east-1.s3.amazonaws.com/sumstats_flat_files/continuous-5100-both_sexes-irnt.tsv.bgz	0.0469
2364	continuous	5101	both_sexes		irnt	6mm weak meridian angle (right)	This is the weak meridian angle of keratometry results taken at 6mm for the right eye (blank indicates no cylinder power)		UK Biobank Assessment Centre > Physical measures > Eye measures > Autorefraction	QT	75437		75437	75437	continuous-5101-both_sexes-irnt.tsv.bgz	https://pan-ukb-us-east-1.s3.amazonaws.com/sumstats_flat_files/continuous-5101-both_sexes-irnt.tsv.bgz	0.0405
2365	continuous	5102	both_sexes		irnt	6mm weak meridian angle (left)	This is the weak meridian angle of keratometry results taken at 6mm for the left eye (blank indicates no cylinder power)		UK Biobank Assessment Centre > Physical measures > Eye measures > Autorefraction	QT	74603		74603	74603	continuous-5102-both_sexes-irnt.tsv.bgz	https://pan-ukb-us-east-1.s3.amazonaws.com/sumstats_flat_files/continuous-5102-both_sexes-irnt.tsv.bgz	0.034
2366	continuous	5103	both_sexes		irnt	3mm weak meridian angle (left)	This is the weak meridian angle of keratometry results taken at 3mm for the left eye (blank indicates no cylinder power)		UK Biobank Assessment Centre > Physical measures > Eye measures > Autorefraction	QT	85874		85874	85874	continuous-5103-both_sexes-irnt.tsv.bgz	https://pan-ukb-us-east-1.s3.amazonaws.com/sumstats_flat_files/continuous-5103-both_sexes-irnt.tsv.bgz	0.063
2367	continuous	5104	both_sexes		irnt	3mm strong meridian angle (left)	This is the strong meridian angle of keratometry results taken at 3mm for the left eye (blank indicates no cylinder power)		UK Biobank Assessment Centre > Physical measures > Eye measures > Autorefraction	QT	85874		85874	85874	continuous-5104-both_sexes-irnt.tsv.bgz	https://pan-ukb-us-east-1.s3.amazonaws.com/sumstats_flat_files/continuous-5104-both_sexes-irnt.tsv.bgz	0.0758
2368	continuous	5105	both_sexes		irnt	6mm strong meridian angle (left)	This is the strong meridian angle of keratometry results taken at 6mm for the left eye (blank indicates no cylinder power)		UK Biobank Assessment Centre > Physical measures > Eye measures > Autorefraction	QT	74603		74603	74603	continuous-5105-both_sexes-irnt.tsv.bgz	https://pan-ukb-us-east-1.s3.amazonaws.com/sumstats_flat_files/continuous-5105-both_sexes-irnt.tsv.bgz	0.0702
2369	continuous	5106	both_sexes		irnt	6mm strong meridian angle (right)	This is the strong meridian angle of keratometry results taken at 6mm for the right eye (blank indicates no cylinder power)		UK Biobank Assessment Centre > Physical measures > Eye measures > Autorefraction	QT	75437		75437	75437	continuous-5106-both_sexes-irnt.tsv.bgz	https://pan-ukb-us-east-1.s3.amazonaws.com/sumstats_flat_files/continuous-5106-both_sexes-irnt.tsv.bgz	0.0581
2370	continuous	5107	both_sexes		irnt	3mm strong meridian angle (right)	This is the strong meridian angle of keratometry results taken at 3mm for the right eye (blank indicates no cylinder power)		UK Biobank Assessment Centre > Physical measures > Eye measures > Autorefraction	QT	85881		85881	85881	continuous-5107-both_sexes-irnt.tsv.bgz	https://pan-ukb-us-east-1.s3.amazonaws.com/sumstats_flat_files/continuous-5107-both_sexes-irnt.tsv.bgz	0.0558
2371	continuous	5108	both_sexes		irnt	3mm asymmetry angle (right)	This is the asymmetric angle of keratometry results taken at 3mm for the right eye (blank indicates no asymmetry)		UK Biobank Assessment Centre > Physical measures > Eye measures > Autorefraction	QT	84333		84333	84333	continuous-5108-both_sexes-irnt.tsv.bgz	https://pan-ukb-us-east-1.s3.amazonaws.com/sumstats_flat_files/continuous-5108-both_sexes-irnt.tsv.bgz	0.0483
2372	continuous	5109	both_sexes		irnt	6mm asymmetry angle (right)	This is the asymmetric angle of keratometry results taken at 6mm for the right eye (blank indicates no asymmetry)		UK Biobank Assessment Centre > Physical measures > Eye measures > Autorefraction	QT	47100		47100	47100	continuous-5109-both_sexes-irnt.tsv.bgz	https://pan-ukb-us-east-1.s3.amazonaws.com/sumstats_flat_files/continuous-5109-both_sexes-irnt.tsv.bgz	0.0379
2373	continuous	5110	both_sexes		irnt	6mm asymmetry angle (left)	This is the asymmetric angle of keratometry results taken at 6mm for the left eye (blank indicates no asymmetry)		UK Biobank Assessment Centre > Physical measures > Eye measures > Autorefraction	QT	46255		46255	46255	continuous-5110-both_sexes-irnt.tsv.bgz	https://pan-ukb-us-east-1.s3.amazonaws.com/sumstats_flat_files/continuous-5110-both_sexes-irnt.tsv.bgz	0.114
2374	continuous	5111	both_sexes		irnt	3mm asymmetry angle (left)	This is the asymmetric angle of keratometry results taken at 3mm for the left eye (blank indicates no asymmetry)		UK Biobank Assessment Centre > Physical measures > Eye measures > Autorefraction	QT	84095		84095	84095	continuous-5111-both_sexes-irnt.tsv.bgz	https://pan-ukb-us-east-1.s3.amazonaws.com/sumstats_flat_files/continuous-5111-both_sexes-irnt.tsv.bgz	0.0669
2375	continuous	5112	both_sexes		irnt	3mm cylindrical power angle (left)	This is the cylindrical power angle of keratometry results taken at 3mm for the left eye (blank indicates none)		UK Biobank Assessment Centre > Physical measures > Eye measures > Autorefraction	QT	85864		85864	85864	continuous-5112-both_sexes-irnt.tsv.bgz	https://pan-ukb-us-east-1.s3.amazonaws.com/sumstats_flat_files/continuous-5112-both_sexes-irnt.tsv.bgz	0.0632
2376	continuous	5113	both_sexes		irnt	6mm cylindrical power angle (left)	This is the cylindrical power angle of keratometry results taken at 6mm for the left eye (blank indicates none)		UK Biobank Assessment Centre > Physical measures > Eye measures > Autorefraction	QT	74582		74582	74582	continuous-5113-both_sexes-irnt.tsv.bgz	https://pan-ukb-us-east-1.s3.amazonaws.com/sumstats_flat_files/continuous-5113-both_sexes-irnt.tsv.bgz	0.0344
2377	continuous	5114	both_sexes		irnt	6mm cylindrical power angle (right)	This is the cylindrical power angle of keratometry results taken at 6mm for the right eye (blank indicates none)		UK Biobank Assessment Centre > Physical measures > Eye measures > Autorefraction	QT	75414		75414	75414	continuous-5114-both_sexes-irnt.tsv.bgz	https://pan-ukb-us-east-1.s3.amazonaws.com/sumstats_flat_files/continuous-5114-both_sexes-irnt.tsv.bgz	0.0406
2378	continuous	5115	both_sexes		irnt	3mm cylindrical power angle (right)	This is the cylindrical power angle of keratometry results taken at 3mm for the right eye (blank indicates none)		UK Biobank Assessment Centre > Physical measures > Eye measures > Autorefraction	QT	85871		85871	85871	continuous-5115-both_sexes-irnt.tsv.bgz	https://pan-ukb-us-east-1.s3.amazonaws.com/sumstats_flat_files/continuous-5115-both_sexes-irnt.tsv.bgz	0.0474
2379	continuous	5116	both_sexes		irnt	3mm cylindrical power (right)	This is the cylindrical power of keratometry results taken at 3mm for the right eye (0 indicates none)		UK Biobank Assessment Centre > Physical measures > Eye measures > Autorefraction	QT	85881		85881	85881	continuous-5116-both_sexes-irnt.tsv.bgz	https://pan-ukb-us-east-1.s3.amazonaws.com/sumstats_flat_files/continuous-5116-both_sexes-irnt.tsv.bgz	0.0882
2380	continuous	5117	both_sexes		irnt	6mm cylindrical power (right)	This is the cylindrical power of keratometry results taken at 6mm for the right eye (0 indicates none)		UK Biobank Assessment Centre > Physical measures > Eye measures > Autorefraction	QT	75437		75437	75437	continuous-5117-both_sexes-irnt.tsv.bgz	https://pan-ukb-us-east-1.s3.amazonaws.com/sumstats_flat_files/continuous-5117-both_sexes-irnt.tsv.bgz	0.0311
2381	continuous	5118	both_sexes		irnt	6mm cylindrical power (left)	This is the cylindrical power of keratometry results taken at 6mm for the left eye (0 indicates none)		UK Biobank Assessment Centre > Physical measures > Eye measures > Autorefraction	QT	74603		74603	74603	continuous-5118-both_sexes-irnt.tsv.bgz	https://pan-ukb-us-east-1.s3.amazonaws.com/sumstats_flat_files/continuous-5118-both_sexes-irnt.tsv.bgz	0.0384
2382	continuous	5119	both_sexes		irnt	3mm cylindrical power (left)	This is the cylindrical power of keratometry results taken at 3mm for the left eye (0 indicates none)		UK Biobank Assessment Centre > Physical measures > Eye measures > Autorefraction	QT	85874		85874	85874	continuous-5119-both_sexes-irnt.tsv.bgz	https://pan-ukb-us-east-1.s3.amazonaws.com/sumstats_flat_files/continuous-5119-both_sexes-irnt.tsv.bgz	0.0849
2383	continuous	5132	both_sexes		irnt	3mm strong meridian (right)	This is the strong meridian angle of keratometry results taken at 3mm for the right eye		UK Biobank Assessment Centre > Physical measures > Eye measures > Autorefraction	QT	85877		85877	85877	continuous-5132-both_sexes-irnt.tsv.bgz	https://pan-ukb-us-east-1.s3.amazonaws.com/sumstats_flat_files/continuous-5132-both_sexes-irnt.tsv.bgz	0.385
2384	continuous	5133	both_sexes		irnt	6mm strong meridian (right)	This is the strong meridian angle of keratometry results taken at 6mm for the right eye		UK Biobank Assessment Centre > Physical measures > Eye measures > Autorefraction	QT	75437		75437	75437	continuous-5133-both_sexes-irnt.tsv.bgz	https://pan-ukb-us-east-1.s3.amazonaws.com/sumstats_flat_files/continuous-5133-both_sexes-irnt.tsv.bgz	0.408
2385	continuous	5134	both_sexes		irnt	6mm strong meridian (left)	[keratometry@6mm/left] strong meridian		UK Biobank Assessment Centre > Physical measures > Eye measures > Autorefraction	QT	74603		74603	74603	continuous-5134-both_sexes-irnt.tsv.bgz	https://pan-ukb-us-east-1.s3.amazonaws.com/sumstats_flat_files/continuous-5134-both_sexes-irnt.tsv.bgz	0.41
2386	continuous	5135	both_sexes		irnt	3mm strong meridian (left)	This is the strong meridian angle of keratometry results taken at 3mm for the left eye		UK Biobank Assessment Centre > Physical measures > Eye measures > Autorefraction	QT	85870		85870	85870	continuous-5135-both_sexes-irnt.tsv.bgz	https://pan-ukb-us-east-1.s3.amazonaws.com/sumstats_flat_files/continuous-5135-both_sexes-irnt.tsv.bgz	0.375
2387	continuous	5156	both_sexes		irnt	3mm asymmetry index (left)	This is the asymmetry index as part of the keratometry result taken at 3mm for the left eye		UK Biobank Assessment Centre > Physical measures > Eye measures > Autorefraction	QT	84095		84095	84095	continuous-5156-both_sexes-irnt.tsv.bgz	https://pan-ukb-us-east-1.s3.amazonaws.com/sumstats_flat_files/continuous-5156-both_sexes-irnt.tsv.bgz	0.0211
2388	continuous	5157	both_sexes		irnt	6mm asymmetry index (left)	This is the asymmetry index as part of the keratometry result taken at 6mm for the left eye		UK Biobank Assessment Centre > Physical measures > Eye measures > Autorefraction	QT	46255		46255	46255	continuous-5157-both_sexes-irnt.tsv.bgz	https://pan-ukb-us-east-1.s3.amazonaws.com/sumstats_flat_files/continuous-5157-both_sexes-irnt.tsv.bgz	0.118
2389	continuous	5158	both_sexes		irnt	6mm asymmetry index (right)	This is the asymmetry index as part of the keratometry result taken at 6mm for the right eye		UK Biobank Assessment Centre > Physical measures > Eye measures > Autorefraction	QT	47100		47100	47100	continuous-5158-both_sexes-irnt.tsv.bgz	https://pan-ukb-us-east-1.s3.amazonaws.com/sumstats_flat_files/continuous-5158-both_sexes-irnt.tsv.bgz	0.105
2390	continuous	5159	both_sexes		irnt	3mm asymmetry index (right)	This is the asymmetry index as part of the keratometry result taken at 3mm for the right eye		UK Biobank Assessment Centre > Physical measures > Eye measures > Autorefraction	QT	84333		84333	84333	continuous-5159-both_sexes-irnt.tsv.bgz	https://pan-ukb-us-east-1.s3.amazonaws.com/sumstats_flat_files/continuous-5159-both_sexes-irnt.tsv.bgz	0.0231
2391	continuous	5160	both_sexes		irnt	3mm regularity index (right)	This is the regularity index as part of the keratometry result taken at 3mm for the right eye		UK Biobank Assessment Centre > Physical measures > Eye measures > Autorefraction	QT	84356		84356	84356	continuous-5160-both_sexes-irnt.tsv.bgz	https://pan-ukb-us-east-1.s3.amazonaws.com/sumstats_flat_files/continuous-5160-both_sexes-irnt.tsv.bgz	0.0451
2392	continuous	5161	both_sexes		irnt	6mm regularity index (right)	This is the regularity index as part of the keratometry result taken at 6mm for the right eye		UK Biobank Assessment Centre > Physical measures > Eye measures > Autorefraction	QT	47177		47177	47177	continuous-5161-both_sexes-irnt.tsv.bgz	https://pan-ukb-us-east-1.s3.amazonaws.com/sumstats_flat_files/continuous-5161-both_sexes-irnt.tsv.bgz	0.0209
2393	continuous	5162	both_sexes		irnt	6mm regularity index (left)	This is the regularity index as part of the keratometry result taken at 6mm for the left eye		UK Biobank Assessment Centre > Physical measures > Eye measures > Autorefraction	QT	46277		46277	46277	continuous-5162-both_sexes-irnt.tsv.bgz	https://pan-ukb-us-east-1.s3.amazonaws.com/sumstats_flat_files/continuous-5162-both_sexes-irnt.tsv.bgz	0.0613
2394	continuous	5163	both_sexes		irnt	3mm regularity index (left)	This is the regularity index as part of the keratometry result taken at 3mm for the left eye		UK Biobank Assessment Centre > Physical measures > Eye measures > Autorefraction	QT	84106		84106	84106	continuous-5163-both_sexes-irnt.tsv.bgz	https://pan-ukb-us-east-1.s3.amazonaws.com/sumstats_flat_files/continuous-5163-both_sexes-irnt.tsv.bgz	0.0043
2395	continuous	5201	both_sexes		irnt	logMAR, final (right)	Visual acuity (right), final logMAR		UK Biobank Assessment Centre > Physical measures > Eye measures > Visual acuity	QT	90214		90214	90214	continuous-5201-both_sexes-irnt.tsv.bgz	https://pan-ukb-us-east-1.s3.amazonaws.com/sumstats_flat_files/continuous-5201-both_sexes-irnt.tsv.bgz	0.0332
2396	continuous	5208	both_sexes		irnt	logMAR, final (left)	Visual acuity (left), final logMAR		UK Biobank Assessment Centre > Physical measures > Eye measures > Visual acuity	QT	90189		90189	90189	continuous-5208-both_sexes-irnt.tsv.bgz	https://pan-ukb-us-east-1.s3.amazonaws.com/sumstats_flat_files/continuous-5208-both_sexes-irnt.tsv.bgz	0.0301
2397	continuous	5221	both_sexes			Index of best refractometry result (right)	zero-based index of most representative refractometry result for right eye		UK Biobank Assessment Centre > Physical measures > Eye measures > Autorefraction	QT	88720		88720	88720	continuous-5221-both_sexes.tsv.bgz	https://pan-ukb-us-east-1.s3.amazonaws.com/sumstats_flat_files/continuous-5221-both_sexes.tsv.bgz	-0.0107
2398	continuous	5237	both_sexes			3mm index of best keratometry results (right)	zero-based index of most representative of keratometry results at 3mm for right eye		UK Biobank Assessment Centre > Physical measures > Eye measures > Autorefraction	QT	85881		85881	85881	continuous-5237-both_sexes.tsv.bgz	https://pan-ukb-us-east-1.s3.amazonaws.com/sumstats_flat_files/continuous-5237-both_sexes.tsv.bgz	0.0177
2399	continuous	5251	both_sexes			6mm index of best keratometry results (right)	zero-based index of most representative of keratometry results at 6mm for right eye		UK Biobank Assessment Centre > Physical measures > Eye measures > Autorefraction	QT	75437		75437	75437	continuous-5251-both_sexes.tsv.bgz	https://pan-ukb-us-east-1.s3.amazonaws.com/sumstats_flat_files/continuous-5251-both_sexes.tsv.bgz	0.0289
2400	continuous	5254	both_sexes		irnt	Intra-ocular pressure, corneal-compensated (right)	corneal-compensated intraocular pressure for right eye		UK Biobank Assessment Centre > Physical measures > Eye measures > Intraocular pressure	QT	87199		87199	87199	continuous-5254-both_sexes-irnt.tsv.bgz	https://pan-ukb-us-east-1.s3.amazonaws.com/sumstats_flat_files/continuous-5254-both_sexes-irnt.tsv.bgz	0.153
2401	continuous	5255	both_sexes		irnt	Intra-ocular pressure, Goldmann-correlated (right)	goldmann-correlated intraocular pressure for right eye		UK Biobank Assessment Centre > Physical measures > Eye measures > Intraocular pressure	QT	87199		87199	87199	continuous-5255-both_sexes-irnt.tsv.bgz	https://pan-ukb-us-east-1.s3.amazonaws.com/sumstats_flat_files/continuous-5255-both_sexes-irnt.tsv.bgz	0.214
2402	continuous	5256	both_sexes		irnt	Corneal hysteresis (right)	corneal hysteresis for right eye (a measure of viscuous damping in the cornea)		UK Biobank Assessment Centre > Physical measures > Eye measures > Intraocular pressure	QT	87199		87199	87199	continuous-5256-both_sexes-irnt.tsv.bgz	https://pan-ukb-us-east-1.s3.amazonaws.com/sumstats_flat_files/continuous-5256-both_sexes-irnt.tsv.bgz	0.2
2403	continuous	5257	both_sexes		irnt	Corneal resistance factor (right)	corneal resistance factor for right eye		UK Biobank Assessment Centre > Physical measures > Eye measures > Intraocular pressure	QT	87199		87199	87199	continuous-5257-both_sexes-irnt.tsv.bgz	https://pan-ukb-us-east-1.s3.amazonaws.com/sumstats_flat_files/continuous-5257-both_sexes-irnt.tsv.bgz	0.254
2404	continuous	5262	both_sexes		irnt	Intra-ocular pressure, corneal-compensated (left)	corneal-compensated intraocular pressure for left eye		UK Biobank Assessment Centre > Physical measures > Eye measures > Intraocular pressure	QT	87054		87054	87054	continuous-5262-both_sexes-irnt.tsv.bgz	https://pan-ukb-us-east-1.s3.amazonaws.com/sumstats_flat_files/continuous-5262-both_sexes-irnt.tsv.bgz	0.173
2405	continuous	5263	both_sexes		irnt	Intra-ocular pressure, Goldmann-correlated (left)	goldmann-correlated intraocular pressure for left eye		UK Biobank Assessment Centre > Physical measures > Eye measures > Intraocular pressure	QT	87054		87054	87054	continuous-5263-both_sexes-irnt.tsv.bgz	https://pan-ukb-us-east-1.s3.amazonaws.com/sumstats_flat_files/continuous-5263-both_sexes-irnt.tsv.bgz	0.232
2406	continuous	5264	both_sexes		irnt	Corneal hysteresis (left)	corneal hysteresis for left eye (a measure of viscuous damping in the cornea)		UK Biobank Assessment Centre > Physical measures > Eye measures > Intraocular pressure	QT	87054		87054	87054	continuous-5264-both_sexes-irnt.tsv.bgz	https://pan-ukb-us-east-1.s3.amazonaws.com/sumstats_flat_files/continuous-5264-both_sexes-irnt.tsv.bgz	0.188
2407	continuous	5265	both_sexes		irnt	Corneal resistance factor (left)	corneal resistance factor for left eye		UK Biobank Assessment Centre > Physical measures > Eye measures > Intraocular pressure	QT	87054		87054	87054	continuous-5265-both_sexes-irnt.tsv.bgz	https://pan-ukb-us-east-1.s3.amazonaws.com/sumstats_flat_files/continuous-5265-both_sexes-irnt.tsv.bgz	0.235
2408	continuous	5276	both_sexes			Index of best refractometry result (left)	zero-based index of most representative refractometry result for left eye		UK Biobank Assessment Centre > Physical measures > Eye measures > Autorefraction	QT	88456		88456	88456	continuous-5276-both_sexes.tsv.bgz	https://pan-ukb-us-east-1.s3.amazonaws.com/sumstats_flat_files/continuous-5276-both_sexes.tsv.bgz	-0.0215
2409	continuous	5292	both_sexes			3mm index of best keratometry results (left)	zero-based index of most representative of keratometry results at 3mm for left eye		UK Biobank Assessment Centre > Physical measures > Eye measures > Autorefraction	QT	85874		85874	85874	continuous-5292-both_sexes.tsv.bgz	https://pan-ukb-us-east-1.s3.amazonaws.com/sumstats_flat_files/continuous-5292-both_sexes.tsv.bgz	-0.0027
2410	continuous	5306	both_sexes			6mm index of best keratometry results (left)	zero-based index of most representative of keratometry results at 6mm for left eye		UK Biobank Assessment Centre > Physical measures > Eye measures > Autorefraction	QT	74603		74603	74603	continuous-5306-both_sexes.tsv.bgz	https://pan-ukb-us-east-1.s3.amazonaws.com/sumstats_flat_files/continuous-5306-both_sexes.tsv.bgz	-0.0005
2411	continuous	5375	both_sexes		irnt	Longest period of unenthusiasm / disinterest	ACE touchscreen question ""How many weeks was the longest period when you were uninterested in things or unable to enjoy the things you used to?"" Question was introduced part way through fieldwork in April 2009. The following checks were performed: If answer If answer > 999 then rejected ~F5375~ was collected from participants who indicated they have been uninterested in things or unable to enjoy things they used to for at least a week, as defined by their answers to ~F4631~		UK Biobank Assessment Centre > Touchscreen > Psychosocial factors > Mental health	QT	37166		37166	37166	continuous-5375-both_sexes-irnt.tsv.bgz	https://pan-ukb-us-east-1.s3.amazonaws.com/sumstats_flat_files/continuous-5375-both_sexes-irnt.tsv.bgz	0.0072
2412	continuous	5386	both_sexes			Number of unenthusiastic/disinterested episodes	ACE touchscreen question ""How many periods have you had when you were uninterested in things or unable to enjoy the things you used to for at least a whole week?"" Question was introduced part way through fieldwork in April 2009. The following checks were performed: If answer If answer > 999 then rejected ~F5386~ was collected from participants who indicated they have been uninterested in things or unable to enjoy things they used to for at least a week, as defined by their answers to ~F4631~		UK Biobank Assessment Centre > Touchscreen > Psychosocial factors > Mental health	QT	34675		34675	34675	continuous-5386-both_sexes.tsv.bgz	https://pan-ukb-us-east-1.s3.amazonaws.com/sumstats_flat_files/continuous-5386-both_sexes.tsv.bgz	0.0153
2413	continuous	5507	both_sexes			Leg pain on walking : action taken	ACE touchscreen question ""What do you do if you get pain when you are walking?"" ~F5507~ was collected from participants who indicated that they get a pain in either leg on walking, as defined by their answers to ~F4728~		UK Biobank Assessment Centre > Touchscreen > Health and medical history > Claudication and peripheral artery disease	QT	29828		29828	29828	continuous-5507-both_sexes.tsv.bgz	https://pan-ukb-us-east-1.s3.amazonaws.com/sumstats_flat_files/continuous-5507-both_sexes.tsv.bgz	0.0234
2414	continuous	5983	both_sexes		irnt	ECG, heart rate	ECG, heart rate The Bike Test consists of many phases. A phase is generally divided into number of stages. At various points during the test, called trends, readings about heart rate, workload etc are recorded. This field contains heart rate (beats per minute) at the time of the trend entry		UK Biobank Assessment Centre > Physical measures > ECG during exercise	QT	60974		60974	60974	continuous-5983-both_sexes-irnt.tsv.bgz	https://pan-ukb-us-east-1.s3.amazonaws.com/sumstats_flat_files/continuous-5983-both_sexes-irnt.tsv.bgz	0.0803
2415	continuous	5984	both_sexes		irnt	ECG, load	ECG, load The Bike Test consists of many phases. A phase is generally divided into number of stages. At various points during the test, called trends, readings about heart rate, workload etc are recorded. This field contains load in Watts at the time of the trend entry.		UK Biobank Assessment Centre > Physical measures > ECG during exercise	QT	61040		61040	61040	continuous-5984-both_sexes-irnt.tsv.bgz	https://pan-ukb-us-east-1.s3.amazonaws.com/sumstats_flat_files/continuous-5984-both_sexes-irnt.tsv.bgz	0.0839
2416	continuous	5986	both_sexes		irnt	ECG, phase time	ECG, phase time The Bike Test consists of many phases. A phase is generally divided into number of stages. At various points during the test, called trends, readings about heart rate, workload etc are recorded. This field contains the time spent within the phase of the trend entry.		UK Biobank Assessment Centre > Physical measures > ECG during exercise	QT	61215		61215	61215	continuous-5986-both_sexes-irnt.tsv.bgz	https://pan-ukb-us-east-1.s3.amazonaws.com/sumstats_flat_files/continuous-5986-both_sexes-irnt.tsv.bgz	0.0613
2417	continuous	5993	both_sexes			ECG, number of stages in a phase	ECG, number of stages in a phase The Bike Test consists many phases. A phase is generally divided into number of stages. This field shows total number of stages within a phase.		UK Biobank Assessment Centre > Physical measures > ECG during exercise	QT	61215		61215	61215	continuous-5993-both_sexes.tsv.bgz	https://pan-ukb-us-east-1.s3.amazonaws.com/sumstats_flat_files/continuous-5993-both_sexes.tsv.bgz	0.0615
2418	continuous	6032	both_sexes		irnt	Maximum workload during fitness test	Maximum workload attained during the fitness test The Bike Test consists of three phases, a Pre-Test phase, where a resting ECG is recorded for some time. An Activity phase, where the participant cycles for a set period of time with increasing cycling workload, and finally a Recovery phase, where the participant has stopped pedalling and an ECG is recorded.		UK Biobank Assessment Centre > Physical measures > ECG during exercise	QT	61214		61214	61214	continuous-6032-both_sexes-irnt.tsv.bgz	https://pan-ukb-us-east-1.s3.amazonaws.com/sumstats_flat_files/continuous-6032-both_sexes-irnt.tsv.bgz	0.0709
2419	continuous	6033	both_sexes		irnt	Maximum heart rate during fitness test	This is the maximum heart rate recorded during bike exercise test. The Bike Test consists of three phases: A Pre-Test phase, where a resting ECG is recorded for some time; an Activity phase, where the participant cycles for a set period of time with increasing cycling workload; and finally a Recovery phase, where the participant has stopped pedalling and an ECG is recorded. Heart rate is recorded in all stages and this field gives the maximum of those values.		UK Biobank Assessment Centre > Physical measures > ECG during exercise	QT	61200		61200	61200	continuous-6033-both_sexes-irnt.tsv.bgz	https://pan-ukb-us-east-1.s3.amazonaws.com/sumstats_flat_files/continuous-6033-both_sexes-irnt.tsv.bgz	0.08
2420	continuous	6038	both_sexes		irnt	Number of trend entries	Number of trend entries during exercise bike test The Bike Test consists of three phases, a Pre- Test phase, where a resting ECG is recorded for some time. An Activity phase, where the participant cycles for a set period of time with increasing cycling workload, and finally a Recovery phase, where the participant has stopped pedalling and an ECG is recorded. At various points, called trends, during the test readings about heart rate, workload etc is recorded. This is the total number of trend entries.		UK Biobank Assessment Centre > Physical measures > ECG during exercise	QT	61215		61215	61215	continuous-6038-both_sexes-irnt.tsv.bgz	https://pan-ukb-us-east-1.s3.amazonaws.com/sumstats_flat_files/continuous-6038-both_sexes-irnt.tsv.bgz	0.0366
2421	continuous	6039	both_sexes			Duration of fitness test	Length of the exercise test. Difference between ObservationEndDateTime and ObservationDateTime		UK Biobank Assessment Centre > Physical measures > ECG during exercise	QT	61215		61215	61215	continuous-6039-both_sexes.tsv.bgz	https://pan-ukb-us-east-1.s3.amazonaws.com/sumstats_flat_files/continuous-6039-both_sexes.tsv.bgz	0.0369
2422	continuous	699	both_sexes		irnt	Length of time at current address	ACE touchscreen question ""How many years have you lived at your current address?"" The following checks were performed: If answer If answer > Participants age then rejected If the participant activated the Help button they were shown the message: If you have lived there for less than one year select Less than a year. If you are unsure, please provide an estimate or select Do not know. If you have lived at your current address at different times, add up the total number of years you lived there. For instance if you lived at your current address for 3 years, moved overseas for one year and returned to your current address for another 5 years, then you would enter 8 years.		UK Biobank Assessment Centre > Touchscreen > Sociodemographics > Household	QT	410728		410728	410728	continuous-699-both_sexes-irnt.tsv.bgz	https://pan-ukb-us-east-1.s3.amazonaws.com/sumstats_flat_files/continuous-699-both_sexes-irnt.tsv.bgz	0.0277
2423	continuous	709	both_sexes			Number in household	ACE touchscreen question ""Including yourself, how many people are living together in your household? (Include those who usually live in the house such as students living away from home during term, partners in the armed forces or professions such as pilots)"" The following checks were performed: If answer If answer > 100 then rejected If answer > 12 then participant asked to confirm If the participant activated the Help button they were shown the message: If you live alone, enter 1. Include those who usually live in the house such as students living away from home during term, partners in the armed forces or professions such as pilots. ~F709~ was collected from all participants except those who indicated they were living in a sheltered accommodation or in a care home, as defined by their answers to ~F670~		UK Biobank Assessment Centre > Touchscreen > Sociodemographics > Household	QT	417988		417988	417988	continuous-709-both_sexes.tsv.bgz	https://pan-ukb-us-east-1.s3.amazonaws.com/sumstats_flat_files/continuous-709-both_sexes.tsv.bgz	0.0187
2424	continuous	728	both_sexes			Number of vehicles in household	ACE touchscreen question ""How many cars or vans are owned, or available for use, by you or members of your household? (Please include company vehicles if available for private use) "" If the participant activated the Help button they were shown the message: Do not include motorcycles. ~F728~ was collected from all participants except those who indicated they were living in a sheltered accommodation or in a care home as defined by their answers to ~F670~		UK Biobank Assessment Centre > Touchscreen > Sociodemographics > Household	QT	417715		417715	417715	continuous-728-both_sexes.tsv.bgz	https://pan-ukb-us-east-1.s3.amazonaws.com/sumstats_flat_files/continuous-728-both_sexes.tsv.bgz	0.0309
2425	continuous	738	both_sexes			Average total household income before tax	ACE touchscreen question ""What is the average total income before tax received by your HOUSEHOLD?"" If the participant activated the Help button they were shown the message: If you are unsure of annual household income here are the weekly and monthly equivalents: Annual Monthly Weekly less than &pound;18,000 less than &pound;1,500 less than &pound;346 &pound;18,000 to &pound;29,999 &pound;1,500 to &pound;2,499 &pound;346 to &pound;576 &pound;30,000 to &pound;51,999 &pound;2,500 to &pound;4,333 &pound;577 to &pound;999 &pound;52,000 to &pound;100,000 &pound;4,334 to &pound;8,333 &pound;1000 to &pound;1,923 greater than &pound;100,000 greater than &pound;8,333 greater than &pound;1,923 ~F738~ was collected from participants except those who indicated they were living in a sheltered accommodation or in a care home as defined by their answers to ~F670~		UK Biobank Assessment Centre > Touchscreen > Sociodemographics > Household	QT	361687		361687	361687	continuous-738-both_sexes.tsv.bgz	https://pan-ukb-us-east-1.s3.amazonaws.com/sumstats_flat_files/continuous-738-both_sexes.tsv.bgz	0.0981
2426	continuous	757	both_sexes		irnt	Time employed in main current job	ACE touchscreen question ""How many years have you worked in your current job? (If you have more than one job please answer this, and the following questions on work, for your MAIN job only)"" The following checks were performed: If answer If answer > Participants age - 10 years then rejected If answer > Participants age - 16 years then participant asked to confirm If the participant activated the Help button they were shown the message: If you have more than one 'current job' then answer this question for your MAIN job only (ie: the job that you spend most of your time doing). If you have been with the same employer, but have changed jobs whilst you have worked for them, then only give the number of years that you have been in your current job (not the number of years that you have been employed by the same company). For instance, if you have worked as mail-room sorter but then been promoted to manager of the mail-room, please give the number of years you have worked as the mail-room manager only. If you have changed employers, but have had the same job, please give the total number of years that you have worked in that job. For instance, if you have worked as a cleaner for 3 different companies, please give the total number of years working as a cleaner. ~F757~ was collected from all the participants who indicated they were in paid employment or self-employed, as defined by their answers to ~F6142~		UK Biobank Assessment Centre > Touchscreen > Sociodemographics > Employment	QT	225418		225418	225418	continuous-757-both_sexes-irnt.tsv.bgz	https://pan-ukb-us-east-1.s3.amazonaws.com/sumstats_flat_files/continuous-757-both_sexes-irnt.tsv.bgz	0.0175
2427	continuous	767	both_sexes		irnt	Length of working week for main job	ACE touchscreen question ""In a typical WEEK, how many hours do you spend at work? (Do not include hours travelling to and from work)"" The following checks were performed: If answer > 160 then rejected If answer If answer > 74 then participant asked to confirm If the participant activated the Help button they were shown the message: If you have more than one 'current job' then answer this question for your MAIN job only. ~F767~ was collected from all the participants who indicated they were in paid employment or self-employed, as defined by their answers to ~F6142~		UK Biobank Assessment Centre > Touchscreen > Sociodemographics > Employment	QT	234864		234864	234864	continuous-767-both_sexes-irnt.tsv.bgz	https://pan-ukb-us-east-1.s3.amazonaws.com/sumstats_flat_files/continuous-767-both_sexes-irnt.tsv.bgz	0.0237
2428	continuous	777	both_sexes			Frequency of travelling from home to job workplace	ACE touchscreen question ""How many times a WEEK do you travel from home to your main work? (count outward journeys only; put 0 if you always work from home)"" The following checks were performed: If answer If answer > 999 then rejected If answer > 99 then participant asked to confirm If the participant activated the Help button they were shown the message: If the number of times varies each week, take an average over the last 4 weeks. If you only work from home please enter 0 ~F777~ was collected from the participants who indicated they were in paid employment or self-employed, as defined by their answers to ~F6142~		UK Biobank Assessment Centre > Touchscreen > Sociodemographics > Employment	QT	233670		233670	233670	continuous-777-both_sexes.tsv.bgz	https://pan-ukb-us-east-1.s3.amazonaws.com/sumstats_flat_files/continuous-777-both_sexes.tsv.bgz	0.0219
2429	continuous	78	both_sexes		irnt	Heel bone mineral density (BMD) T-score, automated	This T-score is calculated from the ultrasound heel BMD measurement and is based on a person's bone density compared with what is normally expected in someone of the same sex. The units of the T-score are the number of standard deviations (SD) that the bone density is above or below the standard.		UK Biobank Assessment Centre > Physical measures > Bone-densitometry of heel	QT	242921		242921	242921	continuous-78-both_sexes-irnt.tsv.bgz	https://pan-ukb-us-east-1.s3.amazonaws.com/sumstats_flat_files/continuous-78-both_sexes-irnt.tsv.bgz	0.295
2430	continuous	796	both_sexes		irnt	Distance between home and job workplace	ACE touchscreen question ""About how many miles is it between your home and your work? "" The following checks were performed: If answer If answer > 9999 then rejected If answer > 70 then participant asked to confirm If the participant activated the Help button they were shown the message: If you have more than one 'current job' then answer this question for your MAIN job only. If you are unsure, please provide an estimate or select Do not know. If you only work from home please enter 0 ~F796~ was collected from participants who indicated they were in paid employment or self-employed, as defined by their answers to ~F6142~ and except those who indicated they always work from home, as defined by their answers to ~F6142~		UK Biobank Assessment Centre > Touchscreen > Sociodemographics > Employment	QT	200868		200868	200868	continuous-796-both_sexes-irnt.tsv.bgz	https://pan-ukb-us-east-1.s3.amazonaws.com/sumstats_flat_files/continuous-796-both_sexes-irnt.tsv.bgz	0.0094
2431	continuous	806	both_sexes			Job involves mainly walking or standing	ACE touchscreen question ""Does your work involve walking or standing for most of the time?"" If the participant activated the Help button they were shown the message: If you have more than one 'current job' then answer this question your MAIN job only. ~F806~ was collected from the participants who indicated they were in paid employment or self-employed as defined by their answers to ~F6142~		UK Biobank Assessment Centre > Touchscreen > Sociodemographics > Employment	QT	237953		237953	237953	continuous-806-both_sexes.tsv.bgz	https://pan-ukb-us-east-1.s3.amazonaws.com/sumstats_flat_files/continuous-806-both_sexes.tsv.bgz	0.073
2432	continuous	816	both_sexes			Job involves heavy manual or physical work	ACE touchscreen question ""Does your work involve heavy manual or physical work?"" If the participant activated the Help button they were shown the message: If you have more than one 'current job' then answer this question for your MAIN job only. Physical work includes work that involves handling of heavy objects and use of heavy tools. ~F816~ was collected from participants who indicated they were in paid employment or self-employed as defined by their answers to ~F6142~		UK Biobank Assessment Centre > Touchscreen > Sociodemographics > Employment	QT	237993		237993	237993	continuous-816-both_sexes.tsv.bgz	https://pan-ukb-us-east-1.s3.amazonaws.com/sumstats_flat_files/continuous-816-both_sexes.tsv.bgz	0.0894
2433	continuous	826	both_sexes			Job involves shift work	ACE touchscreen question ""Does your work involve shift work?"" If the participant activated the Help button they were shown the message: If you have more than one 'current job' then answer this question for your MAIN job only. Shift work is a work schedule that falls outside of the normal daytime working hours of 9am-5pm. This may involve working afternoons, evenings or nights or rotating through these kinds of shifts. ~F826~ was collected from participants who indicated they were in paid employment or self-employed as defined by their answers to ~F6142~		UK Biobank Assessment Centre > Touchscreen > Sociodemographics > Employment	QT	237740		237740	237740	continuous-826-both_sexes.tsv.bgz	https://pan-ukb-us-east-1.s3.amazonaws.com/sumstats_flat_files/continuous-826-both_sexes.tsv.bgz	0.0268
2434	continuous	84	both_sexes		irnt	Cancer year/age first occurred	For each cancer entered, the nurse entered the date or age at diagnosis using a pop-up screen, depending on the participant's response. See Related Data-fields tab for further information on where to find separate data-fields for age and year of diagnosis.		UK Biobank Assessment Centre > Verbal interview > Medical conditions	QT	35764		35764	35764	continuous-84-both_sexes-irnt.tsv.bgz	https://pan-ukb-us-east-1.s3.amazonaws.com/sumstats_flat_files/continuous-84-both_sexes-irnt.tsv.bgz	-0.0161
2435	continuous	845	both_sexes			Age completed full time education	ACE touchscreen question ""At what age did you complete your continuous full time education?"" The following checks were performed: If answer If answer > Participants age then rejected If answer > 40 then participant asked to confirm If the participant activated the Help button they were shown the message: Please give the age that you completed 'continuous' full time education. For example, if you stopped your studies when you were 17 years old with the intention that you had completed your studies but then returned to full time studies when you were 24, enter 17. However if you only temporarily stopped your studies at 17 with the intention that you would return to studies (for instance a gap year) and then completed your full time education at 21, enter 21. ~F845~ was collected from all participants except those who indicated they have a College or University degree, as defined by their answers to ~F6138~		UK Biobank Assessment Centre > Touchscreen > Sociodemographics > Education	QT	283575		283575	283575	continuous-845-both_sexes.tsv.bgz	https://pan-ukb-us-east-1.s3.amazonaws.com/sumstats_flat_files/continuous-845-both_sexes.tsv.bgz	0.111
2436	continuous	864	both_sexes			Number of days/week walked 10+ minutes	ACE touchscreen question ""In a typical WEEK, on how many days did you walk for at least 10 minutes at a time? (Include walking that you do at work, travelling to and from work, and for sport or leisure)"" The following checks were performed: If answer If answer > 7 then rejected If the participant activated the Help button they were shown the message: Count the number of days in a week that you walk for at least 10 minutes continuously at a time.		UK Biobank Assessment Centre > Touchscreen > Lifestyle and environment > Physical activity	QT	413244		413244	413244	continuous-864-both_sexes.tsv.bgz	https://pan-ukb-us-east-1.s3.amazonaws.com/sumstats_flat_files/continuous-864-both_sexes.tsv.bgz	0.0457
2437	continuous	87	both_sexes		irnt	Non-cancer illness year/age first occurred	For each disease entered, the nurse entered the date or age at diagnosis using a pop-up screen, depending on the participant's response. See Related Data-fields tab for further information on where to find separate data-fields for age and year of diagnosis.		UK Biobank Assessment Centre > Verbal interview > Medical conditions	QT	311507		311507	311507	continuous-87-both_sexes-irnt.tsv.bgz	https://pan-ukb-us-east-1.s3.amazonaws.com/sumstats_flat_files/continuous-87-both_sexes-irnt.tsv.bgz	0.0185
2438	continuous	874	both_sexes		irnt	Duration of walks	ACE touchscreen question ""How many minutes did you usually spend walking on a typical DAY?"" The following checks were performed: If answer If answer > 1440 then rejected If answer If answer > 300 then participant asked to confirm If the participant activated the Help button they were shown the message: Count the number of minutes that you usually spend walking in one day. If the time you usually spend walking on each day of the week varies a lot, give an average of the time you spend walking. For instance if on one day of the week you usually walk for 4 hours but on the other day you walk 2 hours then give the average - that is 3 hours. ~F874~ was collected from participants who indicated that they walked for 10 minutes on at least 1 day per week in the previous 4 weeks, as defined by their answers to ~F864~		UK Biobank Assessment Centre > Touchscreen > Lifestyle and environment > Physical activity	QT	359309		359309	359309	continuous-874-both_sexes-irnt.tsv.bgz	https://pan-ukb-us-east-1.s3.amazonaws.com/sumstats_flat_files/continuous-874-both_sexes-irnt.tsv.bgz	0.0503
2439	continuous	884	both_sexes			Number of days/week of moderate physical activity 10+ minutes	ACE touchscreen question ""In a typical WEEK, on how many days did you do 10 minutes or more of moderate physical activities like carrying light loads, cycling at normal pace? (Do not include walking)"" The following checks were performed: If answer If answer > 7 then rejected If the participant activated the Help button they were shown the message: Count the number of days in a week that you do moderate physical activities for at least 10 minutes continuously at a time. Remember to include activities that you do for work, leisure, travel and around the house.		UK Biobank Assessment Centre > Touchscreen > Lifestyle and environment > Physical activity	QT	400124		400124	400124	continuous-884-both_sexes.tsv.bgz	https://pan-ukb-us-east-1.s3.amazonaws.com/sumstats_flat_files/continuous-884-both_sexes.tsv.bgz	0.0433
2440	continuous	894	both_sexes			Duration of moderate activity	ACE touchscreen question ""How many minutes did you usually spend doing moderate activities on a typical DAY?"" The following checks were performed: If answer If answer > 1440 then rejected If answer If answer > 300 then participant asked to confirm If the participant activated the Help button they were shown the message: If the time you usually spend doing moderate physical activity on each day of the week varies a lot, give an average of the time you spend doing moderate physical activity. ~F894~ was collected from participants who indicated that they did moderate physical activities for 10 minutes on at least 1 day per week in the previous 4 weeks, as defined by their answers to question ~F884~		UK Biobank Assessment Centre > Touchscreen > Lifestyle and environment > Physical activity	QT	312433		312433	312433	continuous-894-both_sexes.tsv.bgz	https://pan-ukb-us-east-1.s3.amazonaws.com/sumstats_flat_files/continuous-894-both_sexes.tsv.bgz	0.0347
2441	continuous	904	both_sexes			Number of days/week of vigorous physical activity 10+ minutes	ACE touchscreen question ""In a typical WEEK, how many days did you do 10 minutes or more of vigorous physical activity? (These are activities that make you sweat or breathe hard such as fast cycling, aerobics, heavy lifting)"" The following checks were performed: If answer If answer > 7 then rejected If the participant activated the Help button they were shown the message: Count the number of days in a week that you do vigorous physical activities for at least 10 minutes continuously at a time. Remember to include activities that you do for work, leisure, travel and around the house.		UK Biobank Assessment Centre > Touchscreen > Lifestyle and environment > Physical activity	QT	400340		400340	400340	continuous-904-both_sexes.tsv.bgz	https://pan-ukb-us-east-1.s3.amazonaws.com/sumstats_flat_files/continuous-904-both_sexes.tsv.bgz	0.0367
2442	continuous	914	both_sexes		irnt	Duration of vigorous activity	ACE touchscreen question ""How many minutes did you usually spend doing vigorous activities on a typical DAY?"" The following checks were performed: If answer If answer > 1440 then rejected If answer If answer > 300 then participant asked to confirm If the participant activated the Help button they were shown the message: If the time you usually spend doing vigorous physical activity on each day of the week varies a lot, give an average of the time you spend doing vigorous physical activity. This information was collected from participants who indicated that they did vigorous physical activities for 10 minutes on at least 1 day per week in the previous 4 weeks, as defined by their answers to ~F904~		UK Biobank Assessment Centre > Touchscreen > Lifestyle and environment > Physical activity	QT	228438		228438	228438	continuous-914-both_sexes-irnt.tsv.bgz	https://pan-ukb-us-east-1.s3.amazonaws.com/sumstats_flat_files/continuous-914-both_sexes-irnt.tsv.bgz	0.0337
2443	continuous	92	both_sexes		irnt	Operation year/age first occurred	For each operation entered, the nurse entered the date or age at diagnosis using a pop-up screen, depending on the participant's response. See Related Data-fields tab for further information on where to find separate data-fields for age and year of diagnosis.		UK Biobank Assessment Centre > Verbal interview > Operations	QT	331253		331253	331253	continuous-92-both_sexes-irnt.tsv.bgz	https://pan-ukb-us-east-1.s3.amazonaws.com/sumstats_flat_files/continuous-92-both_sexes-irnt.tsv.bgz	0.0145
2444	continuous	924	both_sexes			Usual walking pace	ACE touchscreen question ""How would you describe your usual walking pace? "" If the participant activated the Help button they were shown the message: Slow pace is defined as less than 3 miles per hour. Steady average pace is defined as between 3-4 miles per hour. Fast pace is defined as more than 4 miles per hour. ~F924~ was collected from all participants except those who indicated they were unable to walk, as defined by their answers to ~F864~		UK Biobank Assessment Centre > Touchscreen > Lifestyle and environment > Physical activity	QT	417933		417933	417933	continuous-924-both_sexes.tsv.bgz	https://pan-ukb-us-east-1.s3.amazonaws.com/sumstats_flat_files/continuous-924-both_sexes.tsv.bgz	0.0859
2445	continuous	93	both_sexes		irnt	Systolic blood pressure, manual reading	Blood pressure, manual reading, systolic. Two measures of blood pressure were taken a few moments apart. A manual sphygmometer was used if the standard automated device could not be employed.		UK Biobank Assessment Centre > Physical measures > Blood pressure	QT	35867		35867	35867	continuous-93-both_sexes-irnt.tsv.bgz	https://pan-ukb-us-east-1.s3.amazonaws.com/sumstats_flat_files/continuous-93-both_sexes-irnt.tsv.bgz	0.137
2446	continuous	94	both_sexes		irnt	Diastolic blood pressure, manual reading	Blood pressure, manual reading, diastolic. Two measures of blood pressure were taken a few moments apart. A manual sphygmometer was used if the standard automated device could not be employed.		UK Biobank Assessment Centre > Physical measures > Blood pressure	QT	35867		35867	35867	continuous-94-both_sexes-irnt.tsv.bgz	https://pan-ukb-us-east-1.s3.amazonaws.com/sumstats_flat_files/continuous-94-both_sexes-irnt.tsv.bgz	0.155
2447	continuous	943	both_sexes			Frequency of stair climbing in last 4 weeks	ACE touchscreen question ""At home, during the last 4 weeks, about how many times a DAY do you climb a flight of stairs? (approx 10 steps)"" If the participant activated the Help button they were shown the message: If you are unsure, please provide an estimate or select Do not know. ~F943~ was collected from all participants except those who indicated they were unable to walk, as defined by their answers to ~F864~		UK Biobank Assessment Centre > Touchscreen > Lifestyle and environment > Physical activity	QT	416452		416452	416452	continuous-943-both_sexes.tsv.bgz	https://pan-ukb-us-east-1.s3.amazonaws.com/sumstats_flat_files/continuous-943-both_sexes.tsv.bgz	0.0382
2448	continuous	95	both_sexes		irnt	Pulse rate (during blood-pressure measurement)	Pulse measured during automated blood-pressure reading		UK Biobank Assessment Centre > Physical measures > Blood pressure	QT	35867		35867	35867	continuous-95-both_sexes-irnt.tsv.bgz	https://pan-ukb-us-east-1.s3.amazonaws.com/sumstats_flat_files/continuous-95-both_sexes-irnt.tsv.bgz	0.16
2449	continuous	971	both_sexes			Frequency of walking for pleasure in last 4 weeks	ACE touchscreen question ""How many times in the last 4 weeks did you go walking for pleasure?"" If the participant activated the Help button they were shown the message: If you are unsure, please provide an estimate or select Do not know. ~F971~ was collected from participants who indicated that they spent time walking for pleasure in the previous 4 weeks, as defined by their answers to ~F6164~		UK Biobank Assessment Centre > Touchscreen > Lifestyle and environment > Physical activity	QT	299067		299067	299067	continuous-971-both_sexes.tsv.bgz	https://pan-ukb-us-east-1.s3.amazonaws.com/sumstats_flat_files/continuous-971-both_sexes.tsv.bgz	0.0349
2450	continuous	981	both_sexes			Duration walking for pleasure	ACE touchscreen question ""Each time you went walking for pleasure, about how long did you spend doing it?"" If the participant activated the Help button they were shown the message: If you are unsure, please provide an estimate or select Do not know. ~F981~ was collected from all participants who indicated that they spent time walking for pleasure in the previous 4 weeks, as defined by their answers to ~F6164~		UK Biobank Assessment Centre > Touchscreen > Lifestyle and environment > Physical activity	QT	298896		298896	298896	continuous-981-both_sexes.tsv.bgz	https://pan-ukb-us-east-1.s3.amazonaws.com/sumstats_flat_files/continuous-981-both_sexes.tsv.bgz	0.0216
2451	continuous	991	both_sexes			Frequency of strenuous sports in last 4 weeks	ACE touchscreen question ""How many times in the last 4 weeks did you do strenuous sports?"" If the participant activated the Help button they were shown the message: If you are unsure, please provide an estimate or select Do not know. ~F991~ was collected from all participants who indicated that they spent time doing strenuous sports in the previous 4 weeks, as defined by their answers to ~F6164~		UK Biobank Assessment Centre > Touchscreen > Lifestyle and environment > Physical activity	QT	42571		42571	42571	continuous-991-both_sexes.tsv.bgz	https://pan-ukb-us-east-1.s3.amazonaws.com/sumstats_flat_files/continuous-991-both_sexes.tsv.bgz	0.0232
2452	continuous	AG	both_sexes		irnt	Albumin/Globulin ratio	Albumin (30600) / (Total Protein [30860] - Albumin)			QT	368642		368642	368642	continuous-AG-both_sexes-irnt.tsv.bgz	https://pan-ukb-us-east-1.s3.amazonaws.com/sumstats_flat_files/continuous-AG-both_sexes-irnt.tsv.bgz	0.189
2453	continuous	DBP	both_sexes		auto_medadj_irnt	Diastolic blood pressure, automated reading, adjusted by medication	DBP (automated reading; 4079) adjusted by the use of blood pressure lowering medication (6153_2 and 6177_2)			QT	393862		393862	393862	continuous-DBP-both_sexes-auto_medadj_irnt.tsv.bgz	https://pan-ukb-us-east-1.s3.amazonaws.com/sumstats_flat_files/continuous-DBP-both_sexes-auto_medadj_irnt.tsv.bgz	0.211
2454	continuous	DBP	both_sexes		combined_irnt	Diastolic blood pressure, combined automated + manual reading	Combination of DBP automated (4079) + manual (94) reading			QT	420136		420136	420136	continuous-DBP-both_sexes-combined_irnt.tsv.bgz	https://pan-ukb-us-east-1.s3.amazonaws.com/sumstats_flat_files/continuous-DBP-both_sexes-combined_irnt.tsv.bgz	0.15
2455	continuous	DBP	both_sexes		combined_medadj_irnt	Diastolic blood pressure, combined automated + manual reading, adjusted by medication	Combination of DBP automated (4079) + manual (94) reading, adjusted by the use of blood pressure lowering medication (6153_2 and 6177_2)			QT	417003		417003	417003	continuous-DBP-both_sexes-combined_medadj_irnt.tsv.bgz	https://pan-ukb-us-east-1.s3.amazonaws.com/sumstats_flat_files/continuous-DBP-both_sexes-combined_medadj_irnt.tsv.bgz	0.212
2456	continuous	DBP	both_sexes		manual_medadj_irnt	Diastolic blood pressure, manual reading, adjusted by medication	DBP (manual reading; 4079) adjusted by the use of blood pressure lowering medication (6153_2 and 6177_2)			QT	35367		35367	35367	continuous-DBP-both_sexes-manual_medadj_irnt.tsv.bgz	https://pan-ukb-us-east-1.s3.amazonaws.com/sumstats_flat_files/continuous-DBP-both_sexes-manual_medadj_irnt.tsv.bgz	0.205
2457	continuous	FEV1FVC	both_sexes		irnt	FEV1/FVC ratio	FEV1 (20150) divided by FVC (20151)			QT	316932		316932	316932	continuous-FEV1FVC-both_sexes-irnt.tsv.bgz	https://pan-ukb-us-east-1.s3.amazonaws.com/sumstats_flat_files/continuous-FEV1FVC-both_sexes-irnt.tsv.bgz	0.239
2458	continuous	IBil	both_sexes		irnt	Indirect bilirubin	Total bilirubin (30840) - Direct bilirubin (30660)			QT	342781		342781	342781	continuous-IBil-both_sexes-irnt.tsv.bgz	https://pan-ukb-us-east-1.s3.amazonaws.com/sumstats_flat_files/continuous-IBil-both_sexes-irnt.tsv.bgz	0.0617
2459	continuous	LDLC	both_sexes		medadj_irnt	LDL direct, adjusted by medication	LDLC (30780) adjusted by the use of cholesterol lowering medication (6153_1 and 6177_1)			QT	398402		398402	398402	continuous-LDLC-both_sexes-medadj_irnt.tsv.bgz	https://pan-ukb-us-east-1.s3.amazonaws.com/sumstats_flat_files/continuous-LDLC-both_sexes-medadj_irnt.tsv.bgz	0.157
2460	continuous	MAP	both_sexes		auto_irnt	Mean arterial pressure, automated reading	(SBP [4080] + 2 * DBP [4079]) / 3			QT	396663		396663	396663	continuous-MAP-both_sexes-auto_irnt.tsv.bgz	https://pan-ukb-us-east-1.s3.amazonaws.com/sumstats_flat_files/continuous-MAP-both_sexes-auto_irnt.tsv.bgz	0.146
2461	continuous	MAP	both_sexes		auto_medadj_irnt	Mean arterial pressure, automated reading, adjusted by medication	(SBP [4080] + 2 * DBP [4079]) / 3, adjusted by the use of blood pressure lowering medication (6153_2 and 6177_2)			QT	393858		393858	393858	continuous-MAP-both_sexes-auto_medadj_irnt.tsv.bgz	https://pan-ukb-us-east-1.s3.amazonaws.com/sumstats_flat_files/continuous-MAP-both_sexes-auto_medadj_irnt.tsv.bgz	0.214
2462	continuous	MAP	both_sexes		combined_irnt	Mean arterial pressure, combined automated + manual reading	(SBP [4080, 93] + 2 * DBP [4079, 94]) / 3			QT	420134		420134	420134	continuous-MAP-both_sexes-combined_irnt.tsv.bgz	https://pan-ukb-us-east-1.s3.amazonaws.com/sumstats_flat_files/continuous-MAP-both_sexes-combined_irnt.tsv.bgz	0.148
2463	continuous	MAP	both_sexes		combined_medadj_irnt	Mean arterial pressure, combined automated + manual reading, adjusted by medication	(SBP [4080, 93] + 2 * DBP [4079, 94]) / 3, adjusted by the use of blood pressure lowering medication (6153_2 and 6177_2)			QT	417001		417001	417001	continuous-MAP-both_sexes-combined_medadj_irnt.tsv.bgz	https://pan-ukb-us-east-1.s3.amazonaws.com/sumstats_flat_files/continuous-MAP-both_sexes-combined_medadj_irnt.tsv.bgz	0.222
2464	continuous	MAP	both_sexes		manual_irnt	Mean arterial pressure, manual reading	(SBP [93] + 2 * DBP [94]) / 3			QT	35867		35867	35867	continuous-MAP-both_sexes-manual_irnt.tsv.bgz	https://pan-ukb-us-east-1.s3.amazonaws.com/sumstats_flat_files/continuous-MAP-both_sexes-manual_irnt.tsv.bgz	0.145
2465	continuous	MAP	both_sexes		manual_medadj_irnt	Mean arterial pressure, manual reading, adjusted by medication	(SBP [93] + 2 * DBP [94]) / 3, adjusted by the use of blood pressure lowering medication (6153_2 and 6177_2)			QT	35367		35367	35367	continuous-MAP-both_sexes-manual_medadj_irnt.tsv.bgz	https://pan-ukb-us-east-1.s3.amazonaws.com/sumstats_flat_files/continuous-MAP-both_sexes-manual_medadj_irnt.tsv.bgz	0.21
2466	continuous	MCP	both_sexes		irnt	Multi-site chronic pain	Number of body regions with pain during last 3 months (see Johnston et al. PLoS Genetics, 2019)			QT	412985		412985	412985	continuous-MCP-both_sexes-irnt.tsv.bgz	https://pan-ukb-us-east-1.s3.amazonaws.com/sumstats_flat_files/continuous-MCP-both_sexes-irnt.tsv.bgz	0.0819
2467	continuous	NAP	both_sexes		irnt	Non-albumin protein	Total protein (30860) - Albumin (30600)			QT	368642		368642	368642	continuous-NAP-both_sexes-irnt.tsv.bgz	https://pan-ukb-us-east-1.s3.amazonaws.com/sumstats_flat_files/continuous-NAP-both_sexes-irnt.tsv.bgz	0.19
2468	continuous	PP	both_sexes		auto_irnt	Pulse pressure, automated reading	SBP (4080) - DBP (4079)			QT	396663		396663	396663	continuous-PP-both_sexes-auto_irnt.tsv.bgz	https://pan-ukb-us-east-1.s3.amazonaws.com/sumstats_flat_files/continuous-PP-both_sexes-auto_irnt.tsv.bgz	0.185
2469	continuous	PP	both_sexes		auto_medadj_irnt	Pulse pressure, automated reading, adjusted by medication	SBP (4080) - DBP (4079), adjusted by the use of blood pressure lowering medication (6153_2 and 6177_2)			QT	393858		393858	393858	continuous-PP-both_sexes-auto_medadj_irnt.tsv.bgz	https://pan-ukb-us-east-1.s3.amazonaws.com/sumstats_flat_files/continuous-PP-both_sexes-auto_medadj_irnt.tsv.bgz	0.204
2470	continuous	PP	both_sexes		combined_irnt	Pulse pressure, combined automated + manual reading	SBP (4080, 93) - DBP (4079, 94)			QT	420134		420134	420134	continuous-PP-both_sexes-combined_irnt.tsv.bgz	https://pan-ukb-us-east-1.s3.amazonaws.com/sumstats_flat_files/continuous-PP-both_sexes-combined_irnt.tsv.bgz	0.188
2471	continuous	PP	both_sexes		combined_medadj_irnt	Pulse pressure, combined automated + manual reading, adjusted by medication	SBP (4080, 93) - DBP (4079, 94), adjusted by the use of blood pressure lowering medication (6153_2 and 6177_2)			QT	417001		417001	417001	continuous-PP-both_sexes-combined_medadj_irnt.tsv.bgz	https://pan-ukb-us-east-1.s3.amazonaws.com/sumstats_flat_files/continuous-PP-both_sexes-combined_medadj_irnt.tsv.bgz	0.212
2472	continuous	PP	both_sexes		manual_irnt	Pulse pressure, manual reading	SBP (93) - DBP (94)			QT	35867		35867	35867	continuous-PP-both_sexes-manual_irnt.tsv.bgz	https://pan-ukb-us-east-1.s3.amazonaws.com/sumstats_flat_files/continuous-PP-both_sexes-manual_irnt.tsv.bgz	0.133
2473	continuous	PP	both_sexes		manual_medadj_irnt	Pulse pressure, manual reading, adjusted by medication	SBP (93) - DBP (94), adjusted by the use of blood pressure lowering medication (6153_2 and 6177_2)			QT	35367		35367	35367	continuous-PP-both_sexes-manual_medadj_irnt.tsv.bgz	https://pan-ukb-us-east-1.s3.amazonaws.com/sumstats_flat_files/continuous-PP-both_sexes-manual_medadj_irnt.tsv.bgz	0.151
2474	continuous	SBP	both_sexes		auto_medadj_irnt	Systolic blood pressure, automated reading, adjusted by medication	SBP (automated reading; 4080) adjusted by the use of blood pressure lowering medication (6153_2 and 6177_2)			QT	393858		393858	393858	continuous-SBP-both_sexes-auto_medadj_irnt.tsv.bgz	https://pan-ukb-us-east-1.s3.amazonaws.com/sumstats_flat_files/continuous-SBP-both_sexes-auto_medadj_irnt.tsv.bgz	0.217
2475	continuous	SBP	both_sexes		combined_irnt	Systolic blood pressure, combined automated + manual reading	Combination of DBP automated (4080) + manual (93) reading			QT	420134		420134	420134	continuous-SBP-both_sexes-combined_irnt.tsv.bgz	https://pan-ukb-us-east-1.s3.amazonaws.com/sumstats_flat_files/continuous-SBP-both_sexes-combined_irnt.tsv.bgz	0.164
2476	continuous	SBP	both_sexes		combined_medadj_irnt	Systolic blood pressure, combined automated + manual reading, adjusted by medication	Combination of DBP automated (4080) + manual (93) reading, adjusted by the use of blood pressure lowering medication (6153_2 and 6177_2)			QT	417001		417001	417001	continuous-SBP-both_sexes-combined_medadj_irnt.tsv.bgz	https://pan-ukb-us-east-1.s3.amazonaws.com/sumstats_flat_files/continuous-SBP-both_sexes-combined_medadj_irnt.tsv.bgz	0.225
2477	continuous	SBP	both_sexes		manual_medadj_irnt	Systolic blood pressure, manual reading, adjusted by medication	SBP (manual reading; 93) adjusted by the use of blood pressure lowering medication (6153_2 and 6177_2)			QT	35367		35367	35367	continuous-SBP-both_sexes-manual_medadj_irnt.tsv.bgz	https://pan-ukb-us-east-1.s3.amazonaws.com/sumstats_flat_files/continuous-SBP-both_sexes-manual_medadj_irnt.tsv.bgz	0.197
2478	continuous	Smoking	both_sexes		CPD_combined_irnt	Number of cigarettes smoked daily, combined previous and current smoking	Combination of current/previous number of cigarettes smoked per day (2887 and 3456)			QT	128434		128434	128434	continuous-Smoking-both_sexes-CPD_combined_irnt.tsv.bgz	https://pan-ukb-us-east-1.s3.amazonaws.com/sumstats_flat_files/continuous-Smoking-both_sexes-CPD_combined_irnt.tsv.bgz	0.0961
2479	continuous	Smoking	both_sexes		Ever_Never	Smoking status, ever vs never	Ever (previous + current smoker) vs never based on smoking status (20116)			QT	418817		418817	418817	continuous-Smoking-both_sexes-Ever_Never.tsv.bgz	https://pan-ukb-us-east-1.s3.amazonaws.com/sumstats_flat_files/continuous-Smoking-both_sexes-Ever_Never.tsv.bgz	0.11
2480	continuous	eGFR	both_sexes		irnt	Estimated glomerular filtration rate, serum creatinine	eGFR based on serum creatinine (30700) using the CKD-EPI formula			QT	401867		401867	401867	continuous-eGFR-both_sexes-irnt.tsv.bgz	https://pan-ukb-us-east-1.s3.amazonaws.com/sumstats_flat_files/continuous-eGFR-both_sexes-irnt.tsv.bgz	0.207
2481	continuous	eGFRcreacys	both_sexes		irnt	Estimated glomerular filtration rate, cystain C	eGFR based on cystain C (30720) using the CKD-EPI formula			QT	401570		401570	401570	continuous-eGFRcreacys-both_sexes-irnt.tsv.bgz	https://pan-ukb-us-east-1.s3.amazonaws.com/sumstats_flat_files/continuous-eGFRcreacys-both_sexes-irnt.tsv.bgz	0.238
2482	continuous	eGFRcys	both_sexes		irnt	Estimated glomerular filtration rate, serum creatinine + cystain C	eGFR based on serum creatinine (30700) and cystain C (30720) using the CKD-EPI formula			QT	402031		402031	402031	continuous-eGFRcys-both_sexes-irnt.tsv.bgz	https://pan-ukb-us-east-1.s3.amazonaws.com/sumstats_flat_files/continuous-eGFRcys-both_sexes-irnt.tsv.bgz	0.224
2483	continuous	whr	both_sexes		irnt	pheno 48 / pheno 49				QT	420531		420531	420531	continuous-whr-both_sexes-irnt.tsv.bgz	https://pan-ukb-us-east-1.s3.amazonaws.com/sumstats_flat_files/continuous-whr-both_sexes-irnt.tsv.bgz	0.174
